# Implementing a context-augmented large language model to guide precision cancer medicine

**DOI:** 10.1101/2025.05.09.25327312

**Authors:** Hyeji Jun, Yutaro Tanaka, Shreya Johri, Filipe LF Carvalho, Alexander C. Jordan, Chris Labaki, Matthew Nagy, Tess A. O’Meara, Theodora Pappa, Erica Maria Pimenta, Eddy Saad, David D Yang, Riaz Gillani, Alok K. Tewari, Brendan Reardon, Eliezer Van Allen

## Abstract

The rapid expansion of molecularly informed therapies in oncology, coupled with evolving regulatory FDA approvals, poses a challenge for oncologists seeking to integrate precision cancer medicine into patient care. Large Language Models (LLMs) have demonstrated potential for clinical applications, but their reliance on general knowledge limits their ability to provide up-to-date and niche treatment recommendations.

To address this challenge, we developed a RAG-LLM workflow augmented with Molecular Oncology Almanac (MOAlmanac), a curated precision oncology knowledge resource, and evaluated this approach relative to alternative frameworks (i.e. LLM-only) in making biomarker-driven treatment recommendations using both unstructured and structured data. We evaluated performance across 234 therapy-biomarker relationships. Finally, we assessed real-world applicability of the workflow by testing it on actual queries from practicing oncologists.

While LLM-only achieved 62–75% accuracy in biomarker-driven treatment recommendations, RAG-LLM achieved 79–91% accuracy with an unstructured database and 94–95% accuracy with a structured database. In addition to accuracy, structured context augmentation significantly increased precision (49% to 80%) and F1-score (57% to 84%) compared to unstructured data augmentation. In queries provided by practicing oncologists, RAG-LLM achieved 81–90% accuracy.

These findings demonstrate that the RAG-LLM framework effectively delivers precise and reliable FDA-approved precision oncology therapy recommendations grounded in individualized clinical data, and highlight the importance of integrating a well-curated, structured knowledge base in this process. While our RAG-LLM approach significantly improved accuracy compared to standard LLMs, further efforts will enhance the generation of reliable responses for ambiguous or unsupported clinical scenarios.

## Supplementary Appendix 2 for "Implementing a context-augmented large language model to guide precision cancer medicine" (part 1 of 2)

### Sheet: Table S1. MOAlamanc_FDA_db
Table S1. Structured FDA-approved therapy-indication relationships extracted from the MOAlamanc database
feature_type	gene1	gene2	rearrangement_type	disease	context	oncotree_term	oncotree_code	therapy_strategy	therapy_type	predictive_implication	description	source_type	citation	url	publication_date	last_updated	_deprecated	drug_brand_name	drug_generic_name	gene	chromosome	start_position	end_position	reference_allele	alternate_allele	cdna_change	protein_change	variant_annotation	exon
Rearrangement	BCR	ABL1	Fusion	Chronic Myelogenous Leukemia	Chronic, accelerated, or blast phase	Chronic Myelogenous Leukemia	CML	targets BCR-ABL	Targeted therapy	FDA-Approved	The U.S. Food and Drug Administration (FDA) granted approval for bosutinib for adult patients with chronic, accelerated, or blast phase Philidelphia chromosome-positive (Ph+) CML with resistance or intolernace to prior therapy.	FDA	Pfizer Inc. Bosulif (bosutinib) [package insert]. U.S. Food and Drug Administration website. https://www.accessdata.fda.gov/drugsatfda_docs/label/2023/203341s025lbl.pdf. Revised September 2023. Accessed November 1, 2023.	https://www.accessdata.fda.gov/drugsatfda_docs/label/2023/203341s025lbl.pdf	2021-05-01	2021-09-16	FALSE	Bosulif	Bosutinib
Rearrangement	BCR	ABL1	Fusion	Chronic Myelogenous Leukemia	Chronic phase	Chronic Myelogenous Leukemia	CML	targets BCR-ABL	Targeted therapy	FDA-Approved	The U.S. Food and Drug Administration (FDA) granted approval for dasatinib for newly diagnosed patients with Philidelphia chromosome-positive (Ph+) CML in chronic phase. It is also approved for adults with chronic, accelerated, myeloid, or lymphoid blast phase Ph+ CML with resistance or intolerance to prior therapy, including imatinib.	FDA	Bristol-Myers Squibb Company. Sprycel (dasatinib) [package insert]. U.S. Food and Drug Administration website. https://www.accessdata.fda.gov/drugsatfda_docs/label/2018/021986s021lbl.pdf. Revised December 2018. Accessed November 12, 2020.	https://www.accessdata.fda.gov/drugsatfda_docs/label/2018/021986s021lbl.pdf	2018-12-01	2020-11-12	FALSE	Sprycel	Dasatinib
Rearrangement	BCR	ABL1	Fusion	Acute Lymphoblastic Leukemia		Acute Lymphoid Leukemia	ALL	targets BCR-ABL	Targeted therapy	FDA-Approved	The U.S. Food and Drug Administration (FDA) granted approval for dasatinib for adults with Philidelphia chromosome-positive acute lymphphoblastic leukemia (Ph+ ALL) with resistance or intolerance to prior therapy.	FDA	Bristol-Myers Squibb Company. Sprycel (dasatinib) [package insert]. U.S. Food and Drug Administration website. https://www.accessdata.fda.gov/drugsatfda_docs/label/2018/021986s021lbl.pdf. Revised December 2018. Accessed November 12, 2020.	https://www.accessdata.fda.gov/drugsatfda_docs/label/2018/021986s021lbl.pdf	2018-12-01	2020-11-12	FALSE	Sprycel	Dasatinib
Rearrangement	BCR	ABL1	Fusion	Chronic Myelogenous Leukemia	Chronic phase	Chronic Myelogenous Leukemia	CML	BCR-ABL inhibition	Targeted therapy	FDA-Approved	The U.S. Food and Drug Administration (FDA) granted approval for imatinib for newly diagnosed adult and pediatric patients with Philidelphia chromosome-positive (Ph+) CML in chronic phase.	FDA	Novartis Pharmaceuticals Corporation. Gleevec (imatinib) [package insert]. U.S. Food and Drug Administration website. https://www.accessdata.fda.gov/drugsatfda_docs/label/2020/021588s056s057lbl.pdf. Revised August 2020. Accessed November 12, 2020.	https://www.accessdata.fda.gov/drugsatfda_docs/label/2020/021588s056s057lbl.pdf	2020-08-01	2020-11-12	FALSE	Gleevec	Imatinib
Rearrangement	BCR	ABL1	Fusion	Acute Lymphoblastic Leukemia	Relapsed or refactory	Acute Lymphoid Leukemia	ALL	BCR-ABL inhibition	Targeted therapy	FDA-Approved	The U.S. Food and Drug Administration (FDA) granted approval for imatinib for adult patients with relapsed or refactory Philidelphia chromosome-positive acute lymphphoblastic leukemia (Ph+ ALL).	FDA	Novartis Pharmaceuticals Corporation. Gleevec (imatinib) [package insert]. U.S. Food and Drug Administration website. https://www.accessdata.fda.gov/drugsatfda_docs/label/2020/021588s056s057lbl.pdf. Revised August 2020. Accessed November 12, 2020.	https://www.accessdata.fda.gov/drugsatfda_docs/label/2020/021588s056s057lbl.pdf	2020-08-01	2020-11-12	FALSE	Gleevec	Imatinib
Rearrangement	BCR	ABL1	Fusion	Chronic Myeloid Leukemia	Chronic phase	Chronic Myelogenous Leukemia	CML	BCR-ABL inhibition	Targeted therapy	FDA-Approved	The U.S. Food and Drug Administraton (FDA) granted accelerated approval based on major molecular resposne to Scemblix (asciminib) for patients with Philadelphia chromosome-positive chronic myeloid leukemia (Ph+ CML) in chronic phase (CP), previously treated with two or more tyrosine kinase inhibitors (TKIs).	FDA	Novartis Pharmaceuticals Corporation. Scemblix (asciminib) [package insert]. U.S. Food and Drug Administration website. https://www.accessdata.fda.gov/drugsatfda_docs/label/2021/215358s000Orig1lbl.pdf. Revised October 2021. Accessed November 3, 2021.	https://www.accessdata.fda.gov/drugsatfda_docs/label/2021/215358s000Orig1lbl.pdf	2021-10-01	2021-11-03	FALSE	Scemblix	Asciminib
Rearrangement	ALK		Fusion	Non-Small Cell Lung Cancer	Metastatic	Non-Small Cell Lung Cancer	NSCLC	ALK inhibition	Targeted therapy	FDA-Approved	The U.S. Food and Drug Administration (FDA) granted regular approval to alectinib for treatment of patients with anaplastic lymphoma kinase (ALK)-positive metastatic non-small cell lung cancer (NSCLC), as detected by an FDA-approved test.	FDA	Genentech, Inc. Alecensa (alectinib) [package insert]. U.S. Food and Drug Administration website. https://www.accessdata.fda.gov/drugsatfda_docs/label/2018/208434s004lbl.pdf. Revised June 2018. Accessed November 12, 2020.	https://www.accessdata.fda.gov/drugsatfda_docs/label/2018/208434s004lbl.pdf	2018-06-01	2020-11-12	FALSE	Alecensa	Alectinib
Rearrangement	ALK		Fusion	Non-Small Cell Lung Cancer	Metastatic	Non-Small Cell Lung Cancer	NSCLC	MET inhibition	Targeted therapy	FDA-Approved	The U.S. Food and Drug Administration (FDA) granted approval for crizotinib for the treatment of patients with ALK positive metastatic non-small cell lung cancer (NSCLC) as detected by an FDA-approved test.	FDA	Pfizer, Inc. Xalkori (crizotinib) [package insert]. U.S. Food and Drug Administration website. https://www.accessdata.fda.gov/drugsatfda_docs/label/2022/202570s033lbl.pdf. Revised July 2022. Accessed August 4th, 2022.	https://www.accessdata.fda.gov/drugsatfda_docs/label/2022/202570s033lbl.pdf	2011-08-26	2024-03-04	FALSE	Xalkori	Crizotinib
Rearrangement	ALK		Fusion	Non-Small Cell Lung Cancer	Metastatic	Non-Small Cell Lung Cancer	NSCLC	ALK inhibition	Targeted therapy	FDA-Approved	The U.S. Food and Drug Administration (FDA) granted approval for lorbrena for patients with ALK positive metastatic non-small cell lung cancer (NSCLC) for second- or third-line treatment. Continued approval for this indication may be contingent upon veritifcation and description of clinical benefit in a confirmatory trial.	FDA	Pfizer, Inc. Lorbrena (lorlatinib) [package insert]. U.S. Food and Drug Administration website. https://www.accessdata.fda.gov/drugsatfda_docs/label/2020/210868s001lbl.pdf. Revised May 2020. Accessed November 12, 2020.	https://www.accessdata.fda.gov/drugsatfda_docs/label/2020/210868s001lbl.pdf	2020-05-01	2020-11-12	FALSE	Lorbrena	Lorlatinib
Rearrangement	ALK			Non-Small Cell Lung Cancer	Metastatic	Non-Small Cell Lung Cancer	NSCLC	ALK inhibition	Targeted therapy	FDA-Approved	The U.S. Food and Drug Administration (FDA) granted regular approval for ceritinib for patients with for patients with metastatic non-small cell lung cancer (NSCLC) whose tumors are anaplastic lymphoma kinase (ALK)-positive as detected by an FDA-approved test.	FDA	Novartis Pharmaceuticals Corporation. Zykadia (ceritinib) [package insert]. U.S. Food and Drug Administration website. https://www.accessdata.fda.gov/drugsatfda_docs/label/2019/211225s000lbl.pdf. Revised March 2019. Accessed November 12, 2020.	https://www.accessdata.fda.gov/drugsatfda_docs/label/2019/211225s000lbl.pdf	2019-03-01	2020-11-12	FALSE	Zykadia	Ceritinib
Rearrangement	FGFR2		Fusion	Cholangiocarcinoma		Cholangiocarcinoma	CHOL	FGFR inhibition	Targeted therapy	FDA-Approved	The U.S. Food and Drug Administraton (FDA) granted accelerated approval to Pemazyre (pemigatinib). Pemigatinib is a kinase inhibitor indicated for the treatment of adults with previously treated, unresectable locally advanced or metastatic cholangiocarcinoma with a fibroblast growth factor 2 (FGFR2) fusion or rearrangement as detected by an FDA-approved test.	FDA	Incyte Corporation. Pemazyre (pemigatinib) [package insert]. U.S. Food and Drug Administration website. www.accessdata.fda.gov/drugsatfda_docs/label/2022/213736s002lbl.pdf. Revised August 2022. Accessed September 8th, 2022.	https://www.accessdata.fda.gov/drugsatfda_docs/label/2022/213736s002lbl.pdf	2020-04-01	2020-10-15	FALSE	Pemazyre	Pemigatinib
Rearrangement	FGFR2			Cholangiocarcinoma		Cholangiocarcinoma	CHOL	FGFR inhibition	Targeted therapy	FDA-Approved	The U.S. Food and Drug Administraton (FDA) granted accelerated approval to Pemazyre (pemigatinib). Pemigatinib is a kinase inhibitor indicated for the treatment of adults with previously treated, unresectable locally advanced or metastatic cholangiocarcinoma with a fibroblast growth factor 2 (FGFR2) fusion or rearrangement as detected by an FDA-approved test.	FDA	Incyte Corporation. Pemazyre (pemigatinib) [package insert]. U.S. Food and Drug Administration website. www.accessdata.fda.gov/drugsatfda_docs/label/2022/213736s002lbl.pdf. Revised August 2022. Accessed September 8th, 2022.	https://www.accessdata.fda.gov/drugsatfda_docs/label/2022/213736s002lbl.pdf	2020-04-01	2020-10-15	FALSE	Pemazyre	Pemigatinib
Rearrangement	FGFR2		Fusion	Cholangiocarcinoma	Adults with previously treated, unresectable locally advanced or metastatic disease	Cholangiocarcinoma	CHOL	FGFR inhibition	Targeted therapy	FDA-Approved	The U.S. Food and Drug Administration (FDA) granted accelerated approval to infigratinib (Truseltiq, QED Therapeutics, Inc.). Infigratinib is a kinase inhibitor for adults with previously treated, unresectable locally advanced or metastatic cholangiocarcinoma with a fibroblast growth factor receptor 2 (FGFR2) fusion or other rearrangement as detected by an FDA-approved test.	FDA	QED Therapeutics, Inc. TRUSELTIQ (infigratinib) [package insert]. U.S. Food and Drug Administration website. www.accessdata.fda.gov/drugsatfda_docs/label/2021/214622s000lbl.pdf. Revised May 2021. Accessed June 1st, 2021.	https://www.accessdata.fda.gov/drugsatfda_docs/label/2021/214622s000lbl.pdf	2021-05-01	2021-06-01	FALSE	TRUSELTIQ	Infigratinib
Rearrangement	FGFR3		Fusion	Urothelial carcinoma	Locally advanced or metastatic.	Bladder Urothelial Carcinoma	BLCA	FGFR inhibition	Targeted therapy	FDA-Approved	The U.S. Food and Drug Administration (FDA) has granted approval to erdafitinib for the treatment of adult patients with locally advanced or metastatic urothelial carcinoma with susceptible FGFR3 genetic alterations, and has progressed during or following at least one line of systemic therapy, as determined by an FDA-approved companion diagnostic. Erdafitinib is not recommended for the treatment of patients who are eligible for and have not received prior PD-1 or PD-L1 inhibitor therapy.	FDA	Janssen Products, LP. Balversa (erdafitinib) [package insert]. U.S. Food and Drug Administration website. https://www.accessdata.fda.gov/drugsatfda_docs/label/2024/212018s007s008s009lbl.pdf. Revised January 2024. Accessed January 25, 2024.	https://www.accessdata.fda.gov/drugsatfda_docs/label/2024/212018s007s008s009lbl.pdf	2024-01-19	2024-01-25	FALSE	Balversa	Erdafitinib
Rearrangement	NTRK1		Fusion	Any solid tumor		Any solid tumor		TRK inhibition	Targeted therapy	FDA-Approved	The U.S. Food and Drug Administration (FDA) granted approval for larotrectinib for the treatment of adult and pediatric with solid tumors that have NTRK gene fusions without a known resistance mechanism, are metastatic or surgical resection is likely to result in severe morbidity, and have no satisfactory alternative treatments or have progressed following treatment. Continued approval for this indication may be contingent upon veritifcation and description of clinical benefit in a confirmatory trials.	FDA	Loxo Oncology, Inc. Vitrakvi (larotrectinib) [package insert]. U.S. Food and Drug Administration website. https://www.accessdata.fda.gov/drugsatfda_docs/label/2018/210861s000lbl.pdf. Revised November 2018. Accessed November 12, 2020.	https://www.accessdata.fda.gov/drugsatfda_docs/label/2018/210861s000lbl.pdf	2018-11-01	2020-11-12	FALSE	Vitrakvi	Larotrectinib
Rearrangement	NTRK1		Fusion	Any solid tumor		Any solid tumor		TRK inhibition	Targeted therapy	FDA-Approved	The U.S. Food and Drug Administration (FDA) granted accelerated approval for entrectinib for adult and pediatric patients older than 1 month with solid tumors that have a NTRK gene fusion without a known acquired resistance mutation, are metastatic or where surgical resection is likely to result in severe morbidity, and have progressed following treatment or have no satisfactory standard therapy.	FDA	Genentech, Inc. Rozlytrek (entrectinib) [package insert]. U.S. Food and Drug Administration website. https://www.accessdata.fda.gov/drugsatfda_docs/label/2023/212725Orig1s009lbl.pdf. Revised October 2023. Accessed November 1, 2023.	https://www.accessdata.fda.gov/drugsatfda_docs/label/2023/212725Orig1s009lbl.pdf	2023-10-20	2023-11-01	FALSE	Rozlytrek	Entrectinib
Rearrangement	NTRK2		Fusion	Any solid tumor		Any solid tumor		TRK inhibition	Targeted therapy	FDA-Approved	The U.S. Food and Drug Administration (FDA) granted approval for larotrectinib for the treatment of adult and pediatric with solid tumors that have NTRK gene fusions without a known resistance mechanism, are metastatic or surgical resection is likely to result in severe morbidity, and have no satisfactory alternative treatments or have progressed following treatment. Continued approval for this indication may be contingent upon veritifcation and description of clinical benefit in a confirmatory trials.	FDA	Loxo Oncology, Inc. Vitrakvi (larotrectinib) [package insert]. U.S. Food and Drug Administration website. https://www.accessdata.fda.gov/drugsatfda_docs/label/2018/210861s000lbl.pdf. Revised November 2018. Accessed November 12, 2020.	https://www.accessdata.fda.gov/drugsatfda_docs/label/2018/210861s000lbl.pdf	2018-11-01	2020-11-12	FALSE	Vitrakvi	Larotrectinib
Rearrangement	NTRK2		Fusion	Any solid tumor		Any solid tumor		TRK inhibition	Targeted therapy	FDA-Approved	The U.S. Food and Drug Administration (FDA) granted accelerated approval for entrectinib for adult and pediatric patients older than 1 month with solid tumors that have a NTRK gene fusion without a known acquired resistance mutation, are metastatic or where surgical resection is likely to result in severe morbidity, and have progressed following treatment or have no satisfactory standard therapy.	FDA	Genentech, Inc. Rozlytrek (entrectinib) [package insert]. U.S. Food and Drug Administration website. https://www.accessdata.fda.gov/drugsatfda_docs/label/2023/212725Orig1s009lbl.pdf. Revised October 2023. Accessed November 1, 2023.	https://www.accessdata.fda.gov/drugsatfda_docs/label/2023/212725Orig1s009lbl.pdf	2023-10-20	2023-11-01	FALSE	Rozlytrek	Entrectinib
Rearrangement	NTRK3		Fusion	Any solid tumor		Any solid tumor		TRK inhibition	Targeted therapy	FDA-Approved	The U.S. Food and Drug Administration (FDA) granted approval for larotrectinib for the treatment of adult and pediatric with solid tumors that have NTRK gene fusions without a known resistance mechanism, are metastatic or surgical resection is likely to result in severe morbidity, and have no satisfactory alternative treatments or have progressed following treatment. Continued approval for this indication may be contingent upon veritifcation and description of clinical benefit in a confirmatory trials.	FDA	Loxo Oncology, Inc. Vitrakvi (larotrectinib) [package insert]. U.S. Food and Drug Administration website. https://www.accessdata.fda.gov/drugsatfda_docs/label/2018/210861s000lbl.pdf. Revised November 2018. Accessed November 12, 2020.	https://www.accessdata.fda.gov/drugsatfda_docs/label/2018/210861s000lbl.pdf	2018-11-01	2020-11-12	FALSE	Vitrakvi	Larotrectinib
Rearrangement	NTRK3		Fusion	Any solid tumor		Any solid tumor		TRK inhibition	Targeted therapy	FDA-Approved	The U.S. Food and Drug Administration (FDA) granted accelerated approval for entrectinib for adult and pediatric patients older than 1 month with solid tumors that have a NTRK gene fusion without a known acquired resistance mutation, are metastatic or where surgical resection is likely to result in severe morbidity, and have progressed following treatment or have no satisfactory standard therapy.	FDA	Genentech, Inc. Rozlytrek (entrectinib) [package insert]. U.S. Food and Drug Administration website. https://www.accessdata.fda.gov/drugsatfda_docs/label/2023/212725Orig1s009lbl.pdf. Revised October 2023. Accessed November 1, 2023.	https://www.accessdata.fda.gov/drugsatfda_docs/label/2023/212725Orig1s009lbl.pdf	2023-10-20	2023-11-01	FALSE	Rozlytrek	Entrectinib
Rearrangement	PDGFRA			Myelodysplastic Syndromes		Myelodysplasia	MDS	PDGF-R inhibition	Targeted therapy	FDA-Approved	The U.S. Food and Drug Administration (FDA) granted approval for imatinib for myelodysplastic / myeloproliferative diseases (MDS/MPD) associated with PDGFR (platelet-derived growth factor receptor) gene re-arrangements.	FDA	Novartis Pharmaceuticals Corporation. Gleevec (imatinib) [package insert]. U.S. Food and Drug Administration website. https://www.accessdata.fda.gov/drugsatfda_docs/label/2020/021588s056s057lbl.pdf. Revised August 2020. Accessed November 12, 2020.	https://www.accessdata.fda.gov/drugsatfda_docs/label/2020/021588s056s057lbl.pdf	2020-08-01	2020-11-12	FALSE	Gleevec	Imatinib
Rearrangement	FIP1L1	PDGFRA	Fusion	Chronic Eosinophilic Leukemia		Chronic Eosinophilic Leukemia, NOS	CELNOS	PDGF-R inhibition	Targeted therapy	FDA-Approved	The U.S. Food and Drug Administration (FDA) granted approval for imatinib for adult patients with chronic eosinophilic leukemia (CEL) who have FIP1L1-PDGFRA fusions.	FDA	Novartis Pharmaceuticals Corporation. Gleevec (imatinib) [package insert]. U.S. Food and Drug Administration website. https://www.accessdata.fda.gov/drugsatfda_docs/label/2020/021588s056s057lbl.pdf. Revised August 2020. Accessed November 12, 2020.	https://www.accessdata.fda.gov/drugsatfda_docs/label/2020/021588s056s057lbl.pdf	2020-08-01	2020-11-12	FALSE	Gleevec	Imatinib
Rearrangement	PDGFRB			Myelodysplastic Syndromes		Myelodysplasia	MDS	PDGF-R inhibition	Targeted therapy	FDA-Approved	The U.S. Food and Drug Administration (FDA) granted approval for imatinib for myelodysplastic/ myeloproliferative diseases (MDS/MPD) associated with PDGFR (platelet-derived growth factor receptor) gene re-arrangements.	FDA	Novartis Pharmaceuticals Corporation. Gleevec (imatinib) [package insert]. U.S. Food and Drug Administration website. https://www.accessdata.fda.gov/drugsatfda_docs/label/2020/021588s056s057lbl.pdf. Revised August 2020. Accessed November 12, 2020.	https://www.accessdata.fda.gov/drugsatfda_docs/label/2020/021588s056s057lbl.pdf	2020-08-01	2020-11-12	FALSE	Gleevec	Imatinib
Rearrangement	RET		Fusion	Non-Small Cell Lung Cancer	Metastatic	Non-Small Cell Lung Cancer	NSCLC	RET inhibition	Targeted therapy	FDA-Approved	The U.S. Food and Drug Administration (FDA) granted approval for selpercatinib for adult patients with metastatic RET fusion-positive non-small cell lung cancer (NSCLC).	FDA	Eli Lily and Company. Retevmo (selpercatinib) [package insert]. U.S. Food and Drug Administration website. https://www.accessdata.fda.gov/drugsatfda_docs/label/2022/213246s008lbl.pdf. Revised September 2022. Accessed December 1, 2022.	https://www.accessdata.fda.gov/drugsatfda_docs/label/2022/213246s008lbl.pdf	2020-05-01	2020-10-22	FALSE	Retevmo	Selpercatinib
Rearrangement	RET		Fusion	Thyroid Cancer	Advanced or metastatic	Anaplastic Thyroid Cancer	THAP	RET inhibition	Targeted therapy	FDA-Approved	The U.S. Food and Drug Administration (FDA) granted approval for selpercatinib for adult and pediatric patients 12 years of age and older with advanced or metastatic RET fusion-positive thyroid cancer who require systemic therapy and who are radioactive iodine-refactory (if radioactive iodine is appropriate).	FDA	Eli Lily and Company. Retevmo (selpercatinib) [package insert]. U.S. Food and Drug Administration website. https://www.accessdata.fda.gov/drugsatfda_docs/label/2022/213246s008lbl.pdf. Revised September 2022. Accessed December 1, 2022.	https://www.accessdata.fda.gov/drugsatfda_docs/label/2022/213246s008lbl.pdf	2020-05-01	2020-10-22	FALSE	Retevmo	Selpercatinib
Rearrangement	RET		Fusion	Non-Small Cell Lung Cancer	Metastatic	Non-Small Cell Lung Cancer	NSCLC	RET inhibition	Targeted therapy	FDA-Approved	The U.S. Food and Drug Administration (FDA) granted regular approval for pralsetinib for adult patients with metastatic rearranged during transfection (RET) fusion-positive non-small cell lung cancer (NSCLC) as detected by an FDA approved test.	FDA	Blueprint Medicines Corporation. Gavreto (pralsetinib) [package insert]. U.S. Food and Drug Administration website. https://www.accessdata.fda.gov/drugsatfda_docs/label/2023/213721s009lbl.pdf. Revised August 2023. Accessed September 6, 2023.	https://www.accessdata.fda.gov/drugsatfda_docs/label/2023/213721s009lbl.pdf	2023-08-09	2023-09-06	FALSE	Gavreto	Pralsetinib
Rearrangement	RET		Fusion	Thyroid Cancer	Advanced or metastatic	Anaplastic Thyroid Cancer	THAP	RET inhibition	Targeted therapy	FDA-Approved	The U.S. Food and Drug Administration granted accelerated approval to pralsetinib for adult and pediatric patients 12 years of age and older with advanced or metastatic RET fusion-positive thyroid cancer who require systemic therapy or who are radioactive iodine-refractory (if radioactive iodine is appropriate).	FDA	Blueprint Medicines Corporation. Gavreto (pralsetinib) [package insert]. U.S. Food and Drug Administration website. https://www.accessdata.fda.gov/drugsatfda_docs/label/2023/213721s009lbl.pdf. Revised August 2023. Accessed September 6, 2023.	https://www.accessdata.fda.gov/drugsatfda_docs/label/2023/213721s009lbl.pdf	2020-12-01	2020-12-03	FALSE	Gavreto	Pralsetinib
Rearrangement	ROS1		Fusion	Non-Small Cell Lung Cancer	Metastatic	Non-Small Cell Lung Cancer	NSCLC	MET inhibition	Targeted therapy	FDA-Approved	The U.S. Food and Drug Administration (FDA) granted approval for crizotinib for the treatment of patients with ROS positive metastatic non-small cell lung cancer (NSCLC).	FDA	Pfizer, Inc. Xalkori (crizotinib) [package insert]. U.S. Food and Drug Administration website. https://www.accessdata.fda.gov/drugsatfda_docs/label/2022/202570s033lbl.pdf. Revised July 2022. Accessed August 4th, 2022.	https://www.accessdata.fda.gov/drugsatfda_docs/label/2022/202570s033lbl.pdf	2016-03-11	2024-03-04	FALSE	Xalkori	Crizotinib
Somatic Variant				Prostate Cancer	Metastatic castration resistant prostate cancer	Prostate Adenocarcinoma	PRAD	PARP inhibition	Targeted therapy	FDA-Approved	The U.S. Food and Drug Administration (FDA) granted approval to olaparib for adult patients with deleterious or suspected deleterous germline or somatic homologous recombination repair (HRR) gene-mutated metastatic castration-resistant prostate cancer (mCRPC), who have progressed following prior treatment with enzalutamide or abiraterone.	FDA	AstraZeneca Pharmaceuticals, LP. Lynparza (olaparib) [package insert]. U.S. Food and Drug Administration website. https://www.accessdata.fda.gov/drugsatfda_docs/label/2023/208558s025lbl.pdf. Revised May 2023. Accessed July 5, 2023.	https://www.accessdata.fda.gov/drugsatfda_docs/label/2023/208558s025lbl.pdf	2020-05-01	2020-10-22	FALSE	Lynparza	Olaparib	ATM
Somatic Variant				Prostate Cancer	Metastatic castration resistant prostate cancer	Prostate Adenocarcinoma	PRAD	PARP inhibition	Targeted therapy	FDA-Approved	The U.S. Food and Drug Administration (FDA) granted approval to olaparib for adult patients with deleterious or suspected deleterous germline or somatic homologous recombination repair (HRR) gene-mutated metastatic castration-resistant prostate cancer (mCRPC), who have progressed following prior treatment with enzalutamide or abiraterone.	FDA	AstraZeneca Pharmaceuticals, LP. Lynparza (olaparib) [package insert]. U.S. Food and Drug Administration website. https://www.accessdata.fda.gov/drugsatfda_docs/label/2023/208558s025lbl.pdf. Revised May 2023. Accessed July 5, 2023.	https://www.accessdata.fda.gov/drugsatfda_docs/label/2023/208558s025lbl.pdf	2020-05-01	2020-10-22	FALSE	Lynparza	Olaparib	BARD1
Somatic Variant				Melanoma	Unresectable or metastatic	Melanoma	MEL	B-RAF inhibition	Targeted therapy	FDA-Approved	The U.S. Food and Drug Administration (FDA) granted approval to dabrafenib as a single agent for the treament of patients with unresectable or metastatic melanoma (MEL) with BRAF V600E mutation, as detected by an FDA-approved test.	FDA	Novartis Pharmaceuticals Corporation. Tafinlar (dabrafenib) [package insert]. U.S. Food and Drug Administration website. https://www.accessdata.fda.gov/drugsatfda_docs/label/2023/202806s025lbl.pdf. Revised March 2023. Accessed April 6, 2023.	https://www.accessdata.fda.gov/drugsatfda_docs/label/2023/202806s025lbl.pdf	2020-04-01	2020-11-12	FALSE	Tafinlar	Dabrafenib	BRAF	7	140453136	140453136	A	T	c.1799T>A	p.V600E	Missense	15
Somatic Variant				Melanoma	Unresectable or metastatic	Melanoma	MEL	B-RAF inhibition + MEK inhibition	Targeted therapy	FDA-Approved	The U.S. Food and Drug Administration (FDA) granted approval to dabrafenib in combination with trametinib for the treament of patients with unresectable or metastatic melanoma (MEL) with BRAF V600E or V600K mutation, as detected by an FDA-approved test.	FDA	Novartis Pharmaceuticals Corporation. Tafinlar (dabrafenib) [package insert]. U.S. Food and Drug Administration website. https://www.accessdata.fda.gov/drugsatfda_docs/label/2023/202806s025lbl.pdf. Revised March 2023. Accessed April 6, 2023.	https://www.accessdata.fda.gov/drugsatfda_docs/label/2023/202806s025lbl.pdf	2020-04-01	2020-11-12	FALSE	Tafinlar	Dabrafenib + Trametinib	BRAF	7	140453136	140453136	A	T	c.1799T>A	p.V600E	Missense	15
Somatic Variant				Melanoma	Unresectable or metastatic	Melanoma	MEL	B-RAF inhibition + MEK inhibition	Targeted therapy	FDA-Approved	The U.S. Food and Drug Administration (FDA) granted approval to dabrafenib in combination with trametinib for the treament of patients with unresectable or metastatic melanoma (MEL) with BRAF V600E or V600K mutation, as detected by an FDA-approved test.	FDA	Novartis Pharmaceuticals Corporation. Tafinlar (dabrafenib) [package insert]. U.S. Food and Drug Administration website. https://www.accessdata.fda.gov/drugsatfda_docs/label/2023/202806s025lbl.pdf. Revised March 2023. Accessed April 6, 2023.	https://www.accessdata.fda.gov/drugsatfda_docs/label/2023/202806s025lbl.pdf	2020-04-01	2020-11-12	FALSE	Tafinlar	Dabrafenib + Trametinib	BRAF	7	140453136	140453137	AC	TT	c.1798_1799GT>AA	p.V600K	Missense	15
Somatic Variant				Melanoma		Melanoma	MEL	B-RAF inhibition + MEK inhibition	Targeted therapy	FDA-Approved	The U.S. Food and Drug Administration (FDA) granted approval to dabrafenib in combination with trametinib for the adjuvant treament of patients with unresectable or metastatic melanoma (MEL) with BRAF V600E or V600K mutation, as detected by an FDA-approved test, and involvement of lymph node(s), following complete resection.	FDA	Novartis Pharmaceuticals Corporation. Tafinlar (dabrafenib) [package insert]. U.S. Food and Drug Administration website. https://www.accessdata.fda.gov/drugsatfda_docs/label/2023/202806s025lbl.pdf. Revised March 2023. Accessed April 6, 2023.	https://www.accessdata.fda.gov/drugsatfda_docs/label/2023/202806s025lbl.pdf	2020-04-01	2020-11-12	FALSE	Tafinlar	Dabrafenib + Trametinib	BRAF	7	140453136	140453136	A	T	c.1799T>A	p.V600E	Missense	15
Somatic Variant				Melanoma		Melanoma	MEL	B-RAF inhibition + MEK inhibition	Targeted therapy	FDA-Approved	The U.S. Food and Drug Administration (FDA) granted approval to dabrafenib in combination with trametinib for the adjuvant treament of patients with unresectable or metastatic melanoma (MEL) with BRAF V600E or V600K mutation, as detected by an FDA-approved test, and involvement of lymph node(s), following complete resection.	FDA	Novartis Pharmaceuticals Corporation. Tafinlar (dabrafenib) [package insert]. U.S. Food and Drug Administration website. https://www.accessdata.fda.gov/drugsatfda_docs/label/2023/202806s025lbl.pdf. Revised March 2023. Accessed April 6, 2023.	https://www.accessdata.fda.gov/drugsatfda_docs/label/2023/202806s025lbl.pdf	2020-04-01	2020-11-12	FALSE	Tafinlar	Dabrafenib + Trametinib	BRAF	7	140453136	140453137	AC	TT	c.1798_1799GT>AA	p.V600K	Missense	15
Somatic Variant				Non-Small Cell Lung Cancer	Metastatic	Non-Small Cell Lung Cancer	NSCLC	B-RAF inhibition + MEK inhibition	Targeted therapy	FDA-Approved	The U.S. Food and Drug Administration (FDA) granted approval to dabrafenib in combination with trametinib for the treament of patients with metastatic non-small cell lung cancer (NSCLC) with BRAF V600E, as detected by an FDA-approved test.	FDA	Novartis Pharmaceuticals Corporation. Tafinlar (dabrafenib) [package insert]. U.S. Food and Drug Administration website. https://www.accessdata.fda.gov/drugsatfda_docs/label/2023/202806s025lbl.pdf. Revised March 2023. Accessed April 6, 2023.	https://www.accessdata.fda.gov/drugsatfda_docs/label/2023/202806s025lbl.pdf	2020-04-01	2020-11-12	FALSE	Tafinlar	Dabrafenib + Trametinib	BRAF	7	140453136	140453136	A	T	c.1799T>A	p.V600E	Missense	15
Somatic Variant				Melanoma	Unresectable or metastatic	Melanoma	MEL	MEK inhibition	Targeted therapy	FDA-Approved	The U.S. Food and Drug Administration (FDA) granted approval to trametinib as a single agent for the treament of patients with unresectable or metastatic melanoma (MEL) with BRAF V600E or V600K mutation, as detected by an FDA-approved test.	FDA	Novartis Pharmaceuticals Corporation. Mekinist (trametinib) [package insert]. U.S. Food and Drug Administration website. https://www.accessdata.fda.gov/drugsatfda_docs/label/2020/204114s016lbl.pdf. Revised June 2020. Accessed November 12, 2020.	https://www.accessdata.fda.gov/drugsatfda_docs/label/2020/204114s016lbl.pdf	2020-06-01	2020-11-12	FALSE	Mekinist	Trametinib	BRAF	7	140453136	140453136	A	T	c.1799T>A	p.V600E	Missense	15
Somatic Variant				Melanoma	Unresectable or metastatic	Melanoma	MEL	MEK inhibition	Targeted therapy	FDA-Approved	The U.S. Food and Drug Administration (FDA) granted approval to trametinib as a single agent for the treament of patients with unresectable or metastatic melanoma (MEL) with BRAF V600E or V600K mutation, as detected by an FDA-approved test.	FDA	Novartis Pharmaceuticals Corporation. Mekinist (trametinib) [package insert]. U.S. Food and Drug Administration website. https://www.accessdata.fda.gov/drugsatfda_docs/label/2020/204114s016lbl.pdf. Revised June 2020. Accessed November 12, 2020.	https://www.accessdata.fda.gov/drugsatfda_docs/label/2020/204114s016lbl.pdf	2020-06-01	2020-11-12	FALSE	Mekinist	Trametinib	BRAF	7	140453136	140453137	AC	TT	c.1798_1799GT>AA	p.V600K	Missense	15
Somatic Variant				Melanoma	Unresectable or metastatic	Melanoma	MEL	B-RAF inhibition	Targeted therapy	FDA-Approved	The U.S. Food and Drug Administration (FDA) granted regular approval to encorafenib for the treatment of patients with unresectable or metastatic melanoma (MEL) with BRAF V600K mutation, as detected by an FDA-approved test.	FDA	Array BioPharma Inc. Braftovi (encorafenib) [package insert]. U.S. Food and Drug Administration website. https://www.accessdata.fda.gov/drugsatfda_docs/label/2023/210496s014lbl.pdf. Revised October 2023. Accessed November 1, 2023.	https://www.accessdata.fda.gov/drugsatfda_docs/label/2023/210496s014lbl.pdf	2020-04-01	2021-09-16	FALSE	Braftovi	Encorafenib	BRAF	7	140453136	140453137	AC	TT	c.1798_1799GT>AA	p.V600K	Missense	15
Somatic Variant				Melanoma	Unresectable or metastatic	Melanoma	MEL	B-RAF inhibition	Targeted therapy	FDA-Approved	The U.S. Food and Drug Administration (FDA) granted regular approval to encorafenib for the treatment of patients with unresectable or metastatic melanoma (MEL) with BRAF V600E mutation, as detected by an FDA-approved test.	FDA	Array BioPharma Inc. Braftovi (encorafenib) [package insert]. U.S. Food and Drug Administration website. https://www.accessdata.fda.gov/drugsatfda_docs/label/2023/210496s014lbl.pdf. Revised October 2023. Accessed November 1, 2023.	https://www.accessdata.fda.gov/drugsatfda_docs/label/2023/210496s014lbl.pdf	2020-04-01	2021-09-16	FALSE	Braftovi	Encorafenib	BRAF	7	140453136	140453136	A	T	c.1799T>A	p.V600E	Missense	15
Somatic Variant				Colorectal Cancer	Metastatic, after prior therapy	Colorectal Adenocarcinoma	COADREAD	EGFR inhibition + B-RAF inhibition	Targeted therapy	FDA-Approved	The U.S. Food and Drug Administration (FDA) granted regular approval to encorafenib in combination with cetuximab for the treatment of adult patients with metastatic colorectal cancer (CRC) with BRAF V600E mutation, as detected by an FDA-approved test, after prior therapy.	FDA	Array BioPharma Inc. Braftovi (encorafenib) [package insert]. U.S. Food and Drug Administration website. https://www.accessdata.fda.gov/drugsatfda_docs/label/2023/210496s014lbl.pdf. Revised October 2023. Accessed November 1, 2023.	https://www.accessdata.fda.gov/drugsatfda_docs/label/2023/210496s014lbl.pdf	2020-04-01	2020-10-15	FALSE	Braftovi	Cetuximab + Encorafenib	BRAF	7	140453136	140453136	A	T	c.1799T>A	p.V600E	Missense	15
Somatic Variant				Melanoma	Unresectable or metastatic	Melanoma	MEL	B-RAF inhibition	Targeted therapy	FDA-Approved	The U.S. Food and Drug Administration (FDA) granted regular approval to vemurafenib for the treatment of patients with unresectable or metastatic melanoma (MEL) with BRAF V600E mutation, as detected by an FDA-approved test.	FDA	Genentech, Inc. Zelboraf (vemurafenib) [package insert]. U.S. Food and Drug Administration website. https://www.accessdata.fda.gov/drugsatfda_docs/label/2020/202429s019lbl.pdf. Revised May 2020. Accessed November 12, 2020.	https://www.accessdata.fda.gov/drugsatfda_docs/label/2020/202429s019lbl.pdf	2020-05-01	2020-11-12	FALSE	Zelboraf	Vemurafenib	BRAF	7	140453136	140453136	A	T	c.1799T>A	p.V600E	Missense	15
Somatic Variant				Epithelial ovarian cancer	Advanced	Ovarian Epithelial Tumor	OVT	PARP inhibition	Targeted therapy	FDA-Approved	The U.S. Food and Drug Administration (FDA) granted approval for olaparib for the maintenance treatment of adult patients with deleterious or suspected deleterious germline or somatic BRCA-mutated advanced epithelial ovarian, fallopian tube or primary peritoneal cancer who are in complete or partial response to first-line platinum-based chemotherapy.	FDA	AstraZeneca Pharmaceuticals, LP. Lynparza (olaparib) [package insert]. U.S. Food and Drug Administration website. https://www.accessdata.fda.gov/drugsatfda_docs/label/2023/208558s025lbl.pdf. Revised May 2023. Accessed July 5, 2023.	https://www.accessdata.fda.gov/drugsatfda_docs/label/2023/208558s025lbl.pdf	2020-11-01	2020-11-12	FALSE	Lynparza	Olaparib	BRCA1
Somatic Variant				Fallopian tube cancer		High-Grade Serous Fallopian Tube Cancer	HGSFT	PARP inhibition	Targeted therapy	FDA-Approved	The U.S. Food and Drug Administration (FDA) granted approval for approved olaparib for the maintenance treatment of adult patients with deleterious or suspected deleterious germline or somatic BRCA-mutated advanced epithelial ovarian, fallopian tube or primary peritoneal cancer who are in complete or partial response to first-line platinum-based chemotherapy.	FDA	AstraZeneca Pharmaceuticals, LP. Lynparza (olaparib) [package insert]. U.S. Food and Drug Administration website. https://www.accessdata.fda.gov/drugsatfda_docs/label/2023/208558s025lbl.pdf. Revised May 2023. Accessed July 5, 2023.	https://www.accessdata.fda.gov/drugsatfda_docs/label/2023/208558s025lbl.pdf	2020-11-01	2020-11-12	FALSE	Lynparza	Olaparib	BRCA1
Somatic Variant				Peritoneal cancer	Primary	Peritoneal Serous Carcinoma	PSEC	PARP inhibition	Targeted therapy	FDA-Approved	The U.S. Food and Drug Administration (FDA) granted approval for approved olaparib for the maintenance treatment of adult patients with deleterious or suspected deleterious germline or somatic BRCA-mutated advanced epithelial ovarian, fallopian tube or primary peritoneal cancer who are in complete or partial response to first-line platinum-based chemotherapy.	FDA	AstraZeneca Pharmaceuticals, LP. Lynparza (olaparib) [package insert]. U.S. Food and Drug Administration website. https://www.accessdata.fda.gov/drugsatfda_docs/label/2023/208558s025lbl.pdf. Revised May 2023. Accessed July 5, 2023.	https://www.accessdata.fda.gov/drugsatfda_docs/label/2023/208558s025lbl.pdf	2020-11-01	2020-11-12	FALSE	Lynparza	Olaparib	BRCA1
Somatic Variant				Ovarian Cancer	Previously treated with 2 or more chemotherapies	Ovarian Epithelial Tumor	OVT	PARP inhibition	Targeted therapy	FDA-Approved	Rucaparib is indicated as monotherapy for the treatment of epithelial ovarian, fallopian tube, or primary peritoneal cancer with deleterious BRCA mutation (germline and/or somatic) as detected by a US FDA-approved test (available at http://www.fda.gov/CompanionDiagnostics) in patients who have been previously treated with 2 or more chemotherapies	FDA	Clovis Oncology, Inc. Rucaparib (rucaparib) [package insert]. U.S. Food and Drug Administration website. https://www.accessdata.fda.gov/drugsatfda_docs/label/2020/209115s008lbl.pdf. Revised October 2020. Accessed November 12, 2020.	https://www.accessdata.fda.gov/drugsatfda_docs/label/2020/209115s008lbl.pdf	2020-10-01	2020-11-12	FALSE	RUBRACA	Rucaparib	BRCA1
Somatic Variant				Fallopian Tube		High-Grade Serous Fallopian Tube Cancer	HGSFT	PARP inhibition	Targeted therapy	FDA-Approved	Rucaparib is indicated as monotherapy for the treatment of epithelial ovarian, fallopian tube, or primary peritoneal cancer with deleterious BRCA mutation (germline and/or somatic) as detected by a US FDA-approved test (available at http://www.fda.gov/CompanionDiagnostics) in patients who have been previously treated with 2 or more chemotherapies	FDA	Clovis Oncology, Inc. Rucaparib (rucaparib) [package insert]. U.S. Food and Drug Administration website. https://www.accessdata.fda.gov/drugsatfda_docs/label/2020/209115s008lbl.pdf. Revised October 2020. Accessed November 12, 2020.	https://www.accessdata.fda.gov/drugsatfda_docs/label/2020/209115s008lbl.pdf	2020-10-01	2020-11-12	FALSE	RUBRACA	Rucaparib	BRCA1
Somatic Variant				Peritoneal cancer	Previously treated with 2 or more chemotherapies	Peritoneal Serous Carcinoma	PSEC	PARP inhibition	Targeted therapy	FDA-Approved	Rucaparib is indicated as monotherapy for the treatment of epithelial ovarian, fallopian tube, or primary peritoneal cancer with deleterious BRCA mutation (germline and/or somatic) as detected by a US FDA-approved test (available at http://www.fda.gov/CompanionDiagnostics) in patients who have been previously treated with 2 or more chemotherapies	FDA	Clovis Oncology, Inc. Rucaparib (rucaparib) [package insert]. U.S. Food and Drug Administration website. https://www.accessdata.fda.gov/drugsatfda_docs/label/2020/209115s008lbl.pdf. Revised October 2020. Accessed November 12, 2020.	https://www.accessdata.fda.gov/drugsatfda_docs/label/2020/209115s008lbl.pdf	2020-10-01	2020-11-12	FALSE	RUBRACA	Rucaparib	BRCA1
Somatic Variant				Ovarian Cancer	Advanced, treated with three or more prior lines of chemotherapy	Ovarian Epithelial Tumor	OVT	PARP inhibition	Targeted therapy	FDA-Approved	The U.S. Food and Drug Administration (FDA) granted approval for niraparib for the treatment of adult patients with advanced ovarian, fallopian tube, or primary peritoneal cancer who have been treated with three or more prior chemotherapy regimens and whose cancer is associated with homologous recombination deficiency (HRD) positive status defined by either a deleterious or suspected deleterious BRCA mutation or genominc instability and who have progressed more than six months after response to the last platinum-based chemotherapy.	FDA	GlaxoSmithKline. Zejula (niraparib) [package insert]. U.S. Food and Drug Administration website. www.accessdata.fda.gov/drugsatfda_docs/label/2020/208447s015s017lbledt.pdf. Revised April 2020. Accessed October 15, 2020.	https://www.accessdata.fda.gov/drugsatfda_docs/label/2020/208447s015s017lbledt.pdf	2020-04-01	2020-10-15	FALSE	Zejula	Niraparib	BRCA1
Somatic Variant				Fallopian tube cancer	Treated with three or more prior lines of chemotherapy	High-Grade Serous Fallopian Tube Cancer	HGSFT	PARP inhibition	Targeted therapy	FDA-Approved	The U.S. Food and Drug Administration (FDA) granted approval for niraparib for the treatment of adult patients with advanced ovarian, fallopian tube, or primary peritoneal cancer who have been treated with three or more prior chemotherapy regimens and whose cancer is associated with homologous recombination deficiency (HRD) positive status defined by either a deleterious or suspected deleterious BRCA mutation or genominc instability and who have progressed more than six months after response to the last platinum-based chemotherapy.	FDA	GlaxoSmithKline. Zejula (niraparib) [package insert]. U.S. Food and Drug Administration website. www.accessdata.fda.gov/drugsatfda_docs/label/2020/208447s015s017lbledt.pdf. Revised April 2020. Accessed October 15, 2020.	https://www.accessdata.fda.gov/drugsatfda_docs/label/2020/208447s015s017lbledt.pdf	2020-04-01	2020-10-15	FALSE	Zejula	Niraparib	BRCA1
Somatic Variant				Peritoneal cancer	Primary, treated with three or more prior lines of chemotherapy	Peritoneal Serous Carcinoma	PSEC	PARP inhibition	Targeted therapy	FDA-Approved	The U.S. Food and Drug Administration (FDA) granted approval for niraparib for the treatment of adult patients with advanced ovarian, fallopian tube, or primary peritoneal cancer who have been treated with three or more prior chemotherapy regimens and whose cancer is associated with homologous recombination deficiency (HRD) positive status defined by either a deleterious or suspected deleterious BRCA mutation or genominc instability and who have progressed more than six months after response to the last platinum-based chemotherapy.	FDA	GlaxoSmithKline. Zejula (niraparib) [package insert]. U.S. Food and Drug Administration website. www.accessdata.fda.gov/drugsatfda_docs/label/2020/208447s015s017lbledt.pdf. Revised April 2020. Accessed October 15, 2020.	https://www.accessdata.fda.gov/drugsatfda_docs/label/2020/208447s015s017lbledt.pdf	2020-04-01	2020-10-15	FALSE	Zejula	Niraparib	BRCA1
Somatic Variant				Prostate Cancer	Metastatic castration resistant prostate cancer	Prostate Adenocarcinoma	PRAD	PARP inhibition	Targeted therapy	FDA-Approved	The U.S. Food and Drug Administration (FDA) granted approval to olaparib for adult patients with deleterious or suspected deleterous germline or somatic homologous recombination repair (HRR) gene-mutated metastatic castration-resistant prostate cancer (mCRPC), who have progressed following prior treatment with enzalutamide or abiraterone.	FDA	AstraZeneca Pharmaceuticals, LP. Lynparza (olaparib) [package insert]. U.S. Food and Drug Administration website. https://www.accessdata.fda.gov/drugsatfda_docs/label/2023/208558s025lbl.pdf. Revised May 2023. Accessed July 5, 2023.	https://www.accessdata.fda.gov/drugsatfda_docs/label/2023/208558s025lbl.pdf	2020-05-01	2020-10-22	FALSE	Lynparza	Olaparib	BRCA1
Somatic Variant				Epithelial ovarian cancer	HRD-positive advanced	Ovarian Epithelial Tumor	OVT	VEGF/VEGFR inhibition + PARP inhibition	Targeted therapy	FDA-Approved	The U.S. Food and Drug Administration expanded the indication of olaparib to include its combination with bevacizumab for first-line maintenance treatment of adults with advanced epithelial ovarian, fallopian tube, or primary peritoneal cancer who are in complete or partial response to first-line platinum-based chemotherapy and whose cancer is associated with homologous recombination deficiency positive status defined by either a deleterious or suspected deleterious BRCA mutation, and/or genomic instability.	FDA	AstraZeneca Pharmaceuticals, LP. Lynparza (olaparib) [package insert]. U.S. Food and Drug Administration website. https://www.accessdata.fda.gov/drugsatfda_docs/label/2023/208558s025lbl.pdf. Revised May 2023. Accessed July 5, 2023.	https://www.accessdata.fda.gov/drugsatfda_docs/label/2023/208558s025lbl.pdf	2020-11-01	2020-11-12	FALSE	Lynparza	Bevacizumab + Olaparib	BRCA1
Somatic Variant				Fallopian tube cancer	HRD-positive advanced	High-Grade Serous Fallopian Tube Cancer	HGSFT	VEGF/VEGFR inhibition + PARP inhibition	Targeted therapy	FDA-Approved	The U.S. Food and Drug Administration expanded the indication of olaparib to include its combination with bevacizumab for first-line maintenance treatment of adults with advanced epithelial ovarian, fallopian tube, or primary peritoneal cancer who are in complete or partial response to first-line platinum-based chemotherapy and whose cancer is associated with homologous recombination deficiency positive status defined by either a deleterious or suspected deleterious BRCA mutation, and/or genomic instability.	FDA	AstraZeneca Pharmaceuticals, LP. Lynparza (olaparib) [package insert]. U.S. Food and Drug Administration website. https://www.accessdata.fda.gov/drugsatfda_docs/label/2023/208558s025lbl.pdf. Revised May 2023. Accessed July 5, 2023.	https://www.accessdata.fda.gov/drugsatfda_docs/label/2023/208558s025lbl.pdf	2020-11-01	2020-11-12	FALSE	Lynparza	Bevacizumab + Olaparib	BRCA1
Somatic Variant				Peritoneal cancer	HRD-positive advanced	Peritoneal Serous Carcinoma	PSEC	VEGF/VEGFR inhibition + PARP inhibition	Targeted therapy	FDA-Approved	The U.S. Food and Drug Administration expanded the indication of olaparib to include its combination with bevacizumab for first-line maintenance treatment of adults with advanced epithelial ovarian, fallopian tube, or primary peritoneal cancer who are in complete or partial response to first-line platinum-based chemotherapy and whose cancer is associated with homologous recombination deficiency positive status defined by either a deleterious or suspected deleterious BRCA mutation, and/or genomic instability.	FDA	AstraZeneca Pharmaceuticals, LP. Lynparza (olaparib) [package insert]. U.S. Food and Drug Administration website. https://www.accessdata.fda.gov/drugsatfda_docs/label/2023/208558s025lbl.pdf. Revised May 2023. Accessed July 5, 2023.	https://www.accessdata.fda.gov/drugsatfda_docs/label/2023/208558s025lbl.pdf	2020-11-01	2020-11-12	FALSE	Lynparza	Bevacizumab + Olaparib	BRCA1
Somatic Variant				Ovarian Cancer	Advanced, treated with three or more prior lines of chemotherapy	Ovarian Epithelial Tumor	OVT	PARP inhibition	Targeted therapy	FDA-Approved	The U.S. Food and Drug Administration (FDA) granted approval for niraparib for the treatment of adult patients with advanced ovarian, fallopian tube, or primary peritoneal cancer who have been treated with three or more prior chemotherapy regimens and whose cancer is associated with homologous recombination deficiency (HRD) positive status defined by either a deleterious or suspected deleterious BRCA mutation or genominc instability and who have progressed more than six months after response to the last platinum-based chemotherapy.	FDA	GlaxoSmithKline. Zejula (niraparib) [package insert]. U.S. Food and Drug Administration website. www.accessdata.fda.gov/drugsatfda_docs/label/2020/208447s015s017lbledt.pdf. Revised April 2020. Accessed October 15, 2020.	https://www.accessdata.fda.gov/drugsatfda_docs/label/2020/208447s015s017lbledt.pdf	2020-04-01	2020-10-15	FALSE	Zejula	Niraparib	BRCA2
Somatic Variant				Fallopian tube cancer	Treated with three or more prior lines of chemotherapy	High-Grade Serous Fallopian Tube Cancer	HGSFT	PARP inhibition	Targeted therapy	FDA-Approved	The U.S. Food and Drug Administration (FDA) granted approval for niraparib for the treatment of adult patients with advanced ovarian, fallopian tube, or primary peritoneal cancer who have been treated with three or more prior chemotherapy regimens and whose cancer is associated with homologous recombination deficiency (HRD) positive status defined by either a deleterious or suspected deleterious BRCA mutation or genominc instability and who have progressed more than six months after response to the last platinum-based chemotherapy.	FDA	GlaxoSmithKline. Zejula (niraparib) [package insert]. U.S. Food and Drug Administration website. www.accessdata.fda.gov/drugsatfda_docs/label/2020/208447s015s017lbledt.pdf. Revised April 2020. Accessed October 15, 2020.	https://www.accessdata.fda.gov/drugsatfda_docs/label/2020/208447s015s017lbledt.pdf	2020-04-01	2020-10-15	FALSE	Zejula	Niraparib	BRCA2
Somatic Variant				Peritoneal cancer	Primary, treated with three or more prior lines of chemotherapy	Peritoneal Serous Carcinoma	PSEC	PARP inhibition	Targeted therapy	FDA-Approved	The U.S. Food and Drug Administration (FDA) granted approval for niraparib for the treatment of adult patients with advanced ovarian, fallopian tube, or primary peritoneal cancer who have been treated with three or more prior chemotherapy regimens and whose cancer is associated with homologous recombination deficiency (HRD) positive status defined by either a deleterious or suspected deleterious BRCA mutation or genominc instability and who have progressed more than six months after response to the last platinum-based chemotherapy.	FDA	GlaxoSmithKline. Zejula (niraparib) [package insert]. U.S. Food and Drug Administration website. www.accessdata.fda.gov/drugsatfda_docs/label/2020/208447s015s017lbledt.pdf. Revised April 2020. Accessed October 15, 2020.	https://www.accessdata.fda.gov/drugsatfda_docs/label/2020/208447s015s017lbledt.pdf	2020-04-01	2020-10-15	FALSE	Zejula	Niraparib	BRCA2
Somatic Variant				Epithelial ovarian cancer	Advanced	Ovarian Epithelial Tumor	OVT	PARP inhibition	Targeted therapy	FDA-Approved	The U.S. Food and Drug Administration (FDA) granted approval for olaparib for the maintenance treatment of adult patients with deleterious or suspected deleterious germline or somatic BRCA-mutated advanced epithelial ovarian, fallopian tube or primary peritoneal cancer who are in complete or partial response to first-line platinum-based chemotherapy.	FDA	AstraZeneca Pharmaceuticals, LP. Lynparza (olaparib) [package insert]. U.S. Food and Drug Administration website. https://www.accessdata.fda.gov/drugsatfda_docs/label/2023/208558s025lbl.pdf. Revised May 2023. Accessed July 5, 2023.	https://www.accessdata.fda.gov/drugsatfda_docs/label/2023/208558s025lbl.pdf	2020-11-01	2020-11-12	FALSE	Lynparza	Olaparib	BRCA2
Somatic Variant				Fallopian tube cancer		High-Grade Serous Fallopian Tube Cancer	HGSFT	PARP inhibition	Targeted therapy	FDA-Approved	The U.S. Food and Drug Administration (FDA) granted approval for olaparib for the maintenance treatment of adult patients with deleterious or suspected deleterious germline or somatic BRCA-mutated advanced epithelial ovarian, fallopian tube or primary peritoneal cancer who are in complete or partial response to first-line platinum-based chemotherapy.	FDA	AstraZeneca Pharmaceuticals, LP. Lynparza (olaparib) [package insert]. U.S. Food and Drug Administration website. https://www.accessdata.fda.gov/drugsatfda_docs/label/2023/208558s025lbl.pdf. Revised May 2023. Accessed July 5, 2023.	https://www.accessdata.fda.gov/drugsatfda_docs/label/2023/208558s025lbl.pdf	2020-11-01	2020-11-12	FALSE	Lynparza	Olaparib	BRCA2
Somatic Variant				Peritoneal cancer	Primary	Peritoneal Serous Carcinoma	PSEC	PARP inhibition	Targeted therapy	FDA-Approved	The U.S. Food and Drug Administration (FDA) granted approval for olaparib for the maintenance treatment of adult patients with deleterious or suspected deleterious germline or somatic BRCA-mutated advanced epithelial ovarian, fallopian tube or primary peritoneal cancer who are in complete or partial response to first-line platinum-based chemotherapy.	FDA	AstraZeneca Pharmaceuticals, LP. Lynparza (olaparib) [package insert]. U.S. Food and Drug Administration website. https://www.accessdata.fda.gov/drugsatfda_docs/label/2023/208558s025lbl.pdf. Revised May 2023. Accessed July 5, 2023.	https://www.accessdata.fda.gov/drugsatfda_docs/label/2023/208558s025lbl.pdf	2020-11-01	2020-11-12	FALSE	Lynparza	Olaparib	BRCA2
Somatic Variant				Ovarian Cancer	Previously treated with 2 or more chemotherapies	Ovarian Epithelial Tumor	OVT	PARP inhibition	Targeted therapy	FDA-Approved	Rucaparib is indicated as monotherapy for the treatment of epithelial ovarian, fallopian tube, or primary peritoneal cancer with deleterious BRCA mutation (germline and/or somatic) as detected by a US FDA-approved test (available at http://www.fda.gov/CompanionDiagnostics) in patients who have been previously treated with 2 or more chemotherapies	FDA	Clovis Oncology, Inc. Rucaparib (rucaparib) [package insert]. U.S. Food and Drug Administration website. https://www.accessdata.fda.gov/drugsatfda_docs/label/2020/209115s008lbl.pdf. Revised October 2020. Accessed November 12, 2020.	https://www.accessdata.fda.gov/drugsatfda_docs/label/2020/209115s008lbl.pdf	2020-10-01	2020-11-12	FALSE	RUBRACA	Rucaparib	BRCA2
Somatic Variant				Fallopian Tube	Previously treated with 2 or more chemotherapies	High-Grade Serous Fallopian Tube Cancer	HGSFT	PARP inhibition	Targeted therapy	FDA-Approved	Rucaparib is indicated as monotherapy for the treatment of epithelial ovarian, fallopian tube, or primary peritoneal cancer with deleterious BRCA mutation (germline and/or somatic) as detected by a US FDA-approved test (available at http://www.fda.gov/CompanionDiagnostics) in patients who have been previously treated with 2 or more chemotherapies	FDA	Clovis Oncology, Inc. Rucaparib (rucaparib) [package insert]. U.S. Food and Drug Administration website. https://www.accessdata.fda.gov/drugsatfda_docs/label/2020/209115s008lbl.pdf. Revised October 2020. Accessed November 12, 2020.	https://www.accessdata.fda.gov/drugsatfda_docs/label/2020/209115s008lbl.pdf	2020-10-01	2020-11-12	FALSE	RUBRACA	Rucaparib	BRCA2
Somatic Variant				Ovarian Cancer	Previously treated with 2 or more chemotherapies	Peritoneal Serous Carcinoma	PSEC	PARP inhibition	Targeted therapy	FDA-Approved	Rucaparib is indicated as monotherapy for the treatment of epithelial ovarian, fallopian tube, or primary peritoneal cancer with deleterious BRCA mutation (germline and/or somatic) as detected by a US FDA-approved test (available at http://www.fda.gov/CompanionDiagnostics) in patients who have been previously treated with 2 or more chemotherapies	FDA	Clovis Oncology, Inc. Rucaparib (rucaparib) [package insert]. U.S. Food and Drug Administration website. https://www.accessdata.fda.gov/drugsatfda_docs/label/2020/209115s008lbl.pdf. Revised October 2020. Accessed November 12, 2020.	https://www.accessdata.fda.gov/drugsatfda_docs/label/2020/209115s008lbl.pdf	2020-10-01	2020-11-12	FALSE	RUBRACA	Rucaparib	BRCA2
Somatic Variant				Prostate Cancer	Metastatic castration resistant prostate cancer	Prostate Adenocarcinoma	PRAD	PARP inhibition	Targeted therapy	FDA-Approved	The U.S. Food and Drug Administration (FDA) granted approval to olaparib for adult patients with deleterious or suspected deleterous germline or somatic homologous recombination repair (HRR) gene-mutated metastatic castration-resistant prostate cancer (mCRPC), who have progressed following prior treatment with enzalutamide or abiraterone.	FDA	AstraZeneca Pharmaceuticals, LP. Lynparza (olaparib) [package insert]. U.S. Food and Drug Administration website. https://www.accessdata.fda.gov/drugsatfda_docs/label/2023/208558s025lbl.pdf. Revised May 2023. Accessed July 5, 2023.	https://www.accessdata.fda.gov/drugsatfda_docs/label/2023/208558s025lbl.pdf	2020-05-01	2020-10-22	FALSE	Lynparza	Olaparib	BRCA2
Somatic Variant				Epithelial ovarian cancer	HRD-positive advanced	Ovarian Epithelial Tumor	OVT	VEGF/VEGFR inhibition + PARP inhibition	Targeted therapy	FDA-Approved	The U.S. Food and Drug Administration expanded the indication of olaparib to include its combination with bevacizumab for first-line maintenance treatment of adults with advanced epithelial ovarian, fallopian tube, or primary peritoneal cancer who are in complete or partial response to first-line platinum-based chemotherapy and whose cancer is associated with homologous recombination deficiency positive status defined by either a deleterious or suspected deleterious BRCA mutation, and/or genomic instability.	FDA	AstraZeneca Pharmaceuticals, LP. Lynparza (olaparib) [package insert]. U.S. Food and Drug Administration website. https://www.accessdata.fda.gov/drugsatfda_docs/label/2023/208558s025lbl.pdf. Revised May 2023. Accessed July 5, 2023.	https://www.accessdata.fda.gov/drugsatfda_docs/label/2023/208558s025lbl.pdf	2020-11-01	2020-11-12	FALSE	Lynparza	Bevacizumab + Olaparib	BRCA2
Somatic Variant				Fallopian tube cancer	HRD-positive advanced	High-Grade Serous Fallopian Tube Cancer	HGSFT	VEGF/VEGFR inhibition + PARP inhibition	Targeted therapy	FDA-Approved	The U.S. Food and Drug Administration expanded the indication of olaparib to include its combination with bevacizumab for first-line maintenance treatment of adults with advanced epithelial ovarian, fallopian tube, or primary peritoneal cancer who are in complete or partial response to first-line platinum-based chemotherapy and whose cancer is associated with homologous recombination deficiency positive status defined by either a deleterious or suspected deleterious BRCA mutation, and/or genomic instability.	FDA	AstraZeneca Pharmaceuticals, LP. Lynparza (olaparib) [package insert]. U.S. Food and Drug Administration website. https://www.accessdata.fda.gov/drugsatfda_docs/label/2023/208558s025lbl.pdf. Revised May 2023. Accessed July 5, 2023.	https://www.accessdata.fda.gov/drugsatfda_docs/label/2023/208558s025lbl.pdf	2020-11-01	2020-11-12	FALSE	Lynparza	Bevacizumab + Olaparib	BRCA2
Somatic Variant				Peritoneal cancer	HRD-positive advanced	Peritoneal Serous Carcinoma	PSEC	VEGF/VEGFR inhibition + PARP inhibition	Targeted therapy	FDA-Approved	The U.S. Food and Drug Administration expanded the indication of olaparib to include its combination with bevacizumab for first-line maintenance treatment of adults with advanced epithelial ovarian, fallopian tube, or primary peritoneal cancer who are in complete or partial response to first-line platinum-based chemotherapy and whose cancer is associated with homologous recombination deficiency positive status defined by either a deleterious or suspected deleterious BRCA mutation, and/or genomic instability.	FDA	AstraZeneca Pharmaceuticals, LP. Lynparza (olaparib) [package insert]. U.S. Food and Drug Administration website. https://www.accessdata.fda.gov/drugsatfda_docs/label/2023/208558s025lbl.pdf. Revised May 2023. Accessed July 5, 2023.	https://www.accessdata.fda.gov/drugsatfda_docs/label/2023/208558s025lbl.pdf	2020-11-01	2020-11-12	FALSE	Lynparza	Bevacizumab + Olaparib	BRCA2
Somatic Variant				Prostate Cancer	Metastatic castration resistant prostate cancer	Prostate Adenocarcinoma	PRAD	PARP inhibition	Targeted therapy	FDA-Approved	The U.S. Food and Drug Administration (FDA) granted approval to olaparib for adult patients with deleterious or suspected deleterous germline or somatic homologous recombination repair (HRR) gene-mutated metastatic castration-resistant prostate cancer (mCRPC), who have progressed following prior treatment with enzalutamide or abiraterone.	FDA	AstraZeneca Pharmaceuticals, LP. Lynparza (olaparib) [package insert]. U.S. Food and Drug Administration website. https://www.accessdata.fda.gov/drugsatfda_docs/label/2023/208558s025lbl.pdf. Revised May 2023. Accessed July 5, 2023.	https://www.accessdata.fda.gov/drugsatfda_docs/label/2023/208558s025lbl.pdf	2020-05-01	2020-10-22	FALSE	Lynparza	Olaparib	BRIP1
Somatic Variant				Prostate Cancer	Metastatic castration resistant prostate cancer	Prostate Adenocarcinoma	PRAD	PARP inhibition	Targeted therapy	FDA-Approved	The U.S. Food and Drug Administration (FDA) granted approval to olaparib for adult patients with deleterious or suspected deleterous germline or somatic homologous recombination repair (HRR) gene-mutated metastatic castration-resistant prostate cancer (mCRPC), who have progressed following prior treatment with enzalutamide or abiraterone.	FDA	AstraZeneca Pharmaceuticals, LP. Lynparza (olaparib) [package insert]. U.S. Food and Drug Administration website. https://www.accessdata.fda.gov/drugsatfda_docs/label/2023/208558s025lbl.pdf. Revised May 2023. Accessed July 5, 2023.	https://www.accessdata.fda.gov/drugsatfda_docs/label/2023/208558s025lbl.pdf	2020-05-01	2020-10-22	FALSE	Lynparza	Olaparib	CDK12
Somatic Variant				Prostate Cancer	Metastatic castration resistant prostate cancer	Prostate Adenocarcinoma	PRAD	PARP inhibition	Targeted therapy	FDA-Approved	The U.S. Food and Drug Administration (FDA) granted approval to olaparib for adult patients with deleterious or suspected deleterous germline or somatic homologous recombination repair (HRR) gene-mutated metastatic castration-resistant prostate cancer (mCRPC), who have progressed following prior treatment with enzalutamide or abiraterone.	FDA	AstraZeneca Pharmaceuticals, LP. Lynparza (olaparib) [package insert]. U.S. Food and Drug Administration website. https://www.accessdata.fda.gov/drugsatfda_docs/label/2023/208558s025lbl.pdf. Revised May 2023. Accessed July 5, 2023.	https://www.accessdata.fda.gov/drugsatfda_docs/label/2023/208558s025lbl.pdf	2020-05-01	2020-10-22	FALSE	Lynparza	Olaparib	CHEK1
Somatic Variant				Prostate Cancer	Metastatic castration resistant prostate cancer	Prostate Adenocarcinoma	PRAD	PARP inhibition	Targeted therapy	FDA-Approved	The U.S. Food and Drug Administration (FDA) granted approval to olaparib for adult patients with deleterious or suspected deleterous germline or somatic homologous recombination repair (HRR) gene-mutated metastatic castration-resistant prostate cancer (mCRPC), who have progressed following prior treatment with enzalutamide or abiraterone.	FDA	AstraZeneca Pharmaceuticals, LP. Lynparza (olaparib) [package insert]. U.S. Food and Drug Administration website. https://www.accessdata.fda.gov/drugsatfda_docs/label/2023/208558s025lbl.pdf. Revised May 2023. Accessed July 5, 2023.	https://www.accessdata.fda.gov/drugsatfda_docs/label/2023/208558s025lbl.pdf	2020-05-01	2020-10-22	FALSE	Lynparza	Olaparib	CHEK2
Somatic Variant				Non-Small Cell Lung Cancer	Metastatic	Non-Small Cell Lung Cancer	NSCLC	EGFR inhibition	Targeted therapy	FDA-Approved	Osimertinib is a kinase inhibitor indicated for the treatment of patients with metastatic epidermal growth factor receptor (EGFR) T790M mutation positive non-small cell lung cancer (NSCLC), as detected by an FDA approved test, whose disease has progressed on or after EGFR TKI therapy.	FDA	AstraZeneca Pharmaceuticals, LP. Tagrisso (osimertinib) [package insert]. U.S. Food and Drug Administration website. https://www.accessdata.fda.gov/drugsatfda_docs/label/2024/208065s030lbl.pdf. Revised February 2024. Accessed March 4, 2024.	https://www.accessdata.fda.gov/drugsatfda_docs/label/2024/208065s030lbl.pdf	2017-03-30	2024-03-04	FALSE	Tagrisso	Osimertinib	EGFR	7	55249071	55249071	C	T	c.2369C>T	p.T790M	Missense	20
Somatic Variant				Non-Small Cell Lung Cancer		Non-Small Cell Lung Cancer	NSCLC	EGFR inhibition	Targeted therapy	FDA-Approved	The U.S. Food and Drug Administration (FDA) granted approval for afatinib for treatment of patients with metastatic non-small cell lung cancer (NSCLC) whose tumors have non-resistant EGFR mutations as detected by an FDA-approved test. Safety and efficacy were not established for tumors with resistant EGFR mutations.	FDA	Boehringer Ingelheim Pharmaceuticals, Inc. Gilotrif (afatinib) [package insert]. U.S. Food and Drug Administration website. https://www.accessdata.fda.gov/drugsatfda_docs/label/2019/201292s015lbl.pdf. Revised October 2019. Accessed November 12, 2020.	https://www.accessdata.fda.gov/drugsatfda_docs/label/2019/201292s015lbl.pdf	2019-10-01	2020-11-12	FALSE	Gilotrif	Afatinib	EGFR	7
Somatic Variant				Non-Small Cell Lung Cancer		Non-Small Cell Lung Cancer	NSCLC	EGFR inhibition	Targeted therapy	FDA-Approved	The U.S. Food and Drug Administration (FDA) granted approval for afatinib for treatment of patients with metastatic non-small cell lung cancer (NSCLC) whose tumors have non-resistant EGFR mutations as detected by an FDA-approved test. Safety and efficacy were not established for tumors with resistant EGFR mutations. Most common non-resistant mutations were exon 21 L858R and exon 19 deletions.	FDA	Boehringer Ingelheim Pharmaceuticals, Inc. Gilotrif (afatinib) [package insert]. U.S. Food and Drug Administration website. https://www.accessdata.fda.gov/drugsatfda_docs/label/2019/201292s015lbl.pdf. Revised October 2019. Accessed November 12, 2020.	https://www.accessdata.fda.gov/drugsatfda_docs/label/2019/201292s015lbl.pdf	2019-10-01	2020-11-12	FALSE	Gilotrif	Afatinib	EGFR	7							Nonsense
Somatic Variant				Non-Small Cell Lung Cancer		Non-Small Cell Lung Cancer	NSCLC	EGFR inhibition	Targeted therapy	FDA-Approved	The U.S. Food and Drug Administration (FDA) granted approval for afatinib for treatment of patients with metastatic non-small cell lung cancer (NSCLC) whose tumors have non-resistant EGFR mutations as detected by an FDA-approved test. Safety and efficacy were not established for tumors with resistant EGFR mutations. Most common non-resistant mutations were exon 21 L858R and exon 19 deletions.	FDA	Boehringer Ingelheim Pharmaceuticals, Inc. Gilotrif (afatinib) [package insert]. U.S. Food and Drug Administration website. https://www.accessdata.fda.gov/drugsatfda_docs/label/2019/201292s015lbl.pdf. Revised October 2019. Accessed November 12, 2020.	https://www.accessdata.fda.gov/drugsatfda_docs/label/2019/201292s015lbl.pdf	2019-10-01	2023-11-30	FALSE	Gilotrif	Afatinib	EGFR	7	55259515	55259515	T	G	c.2573T>G	p.L858R	Missense	21
Somatic Variant				Non-Small Cell Lung Cancer		Non-Small Cell Lung Cancer	NSCLC	EGFR inhibition	Targeted therapy	FDA-Approved	The U.S. Food and Drug Administration (FDA) granted approval for osimertinib for adjuvant therapy after tumor resection in patients with non-small cell lung cancer (NSCLC) whose tumors have epidermal growth factor receptor (EGFR) exon 19 deletions, as detected by an FDA-approved test.	FDA	AstraZeneca Pharmaceuticals, LP. Tagrisso (osimertinib) [package insert]. U.S. Food and Drug Administration website. https://www.accessdata.fda.gov/drugsatfda_docs/label/2024/208065s030lbl.pdf. Revised February 2024. Accessed March 4, 2024.	https://www.accessdata.fda.gov/drugsatfda_docs/label/2024/208065s030lbl.pdf	2020-12-11	2024-03-04	FALSE	Tagrisso	Osimertinib	EGFR	7							Deletion	19
Somatic Variant				Non-Small Cell Lung Cancer		Non-Small Cell Lung Cancer	NSCLC	EGFR inhibition	Targeted therapy	FDA-Approved	The U.S. Food and Drug Administration (FDA) granted approval for osimertinib for adjuvant therapy after tumor resection in patients with non-small cell lung cancer (NSCLC) whose tumors have epidermal growth factor receptor (EGFR) exon 21 L858R mutations, as detected by an FDA-approved test.	FDA	AstraZeneca Pharmaceuticals, LP. Tagrisso (osimertinib) [package insert]. U.S. Food and Drug Administration website. https://www.accessdata.fda.gov/drugsatfda_docs/label/2024/208065s030lbl.pdf. Revised February 2024. Accessed March 4, 2024.	https://www.accessdata.fda.gov/drugsatfda_docs/label/2024/208065s030lbl.pdf	2020-12-11	2024-03-04	FALSE	Tagrisso	Osimertinib	EGFR	7	55259515	55259515	T	G	c.2573T>G	p.L858R	Missense	21
Somatic Variant				Non-Small Cell Lung Cancer	Locally advanced or metastatic disease which has progressed on or after platinum-based chemotherapy.	Non-Small Cell Lung Cancer	NSCLC	EGFR inhibition	Targeted therapy	FDA-Approved	The U.S. Food and Drug Administration (FDA) has granted accelerated approval to amivantamab-vmjw for adult patients with locally advanced or metastatic non-small cell lung cancer (NSCLC) with epidermal growth factor receptor (EGFR) exon 20 insertion mutations, as detected by an FDA-approved test, whose disease has progressed on or after platinum-based chemotherapy.	FDA	Janssen Biotech, Inc. Rybrevant (amivantamab-vmjw) [package insert]. U.S. Food and Drug Administration website. https://www.accessdata.fda.gov/drugsatfda_docs/label/2024/761210s003lbl.pdf. Revised March 2024. Accessed March 4, 2024.	https://www.accessdata.fda.gov/drugsatfda_docs/label/2024/761210s003lbl.pdf	2021-05-21	2024-03-04	FALSE	Rybrevant	Amivantamab-vmjw	EGFR	7							Insertion	20
Somatic Variant				Non-Small Cell Lung Cancer	Locally advanced or metastatic disease which has progressed on or after platinum-based chemotherapy.	Non-Small Cell Lung Cancer	NSCLC	EGFR inhibition	Targeted therapy	FDA-Approved	The U.S. Food and Drug Administration (FDA) has granted accelerated approval to mobocertinib for the treatment of adult patients with locally advanced or metastatic non-small cell lung cancer (NSCLC) with epidermal growth factor receptor (EGFR) exon 20 insertion mutations, as detected by an FDA-approved test, whose disease has progressed on or after platinum-based chemotherapy.	FDA	Takeda Pharmaceuticals America, Inc. Exkivity (mobocertinib) [package insert]. U.S. Food and Drug Administration website. https://www.accessdata.fda.gov/drugsatfda_docs/label/2021/215310s000lbl.pdf. Revised September 2021. Accessed September 16th, 2021.	https://www.accessdata.fda.gov/drugsatfda_docs/label/2021/215310s000lbl.pdf	2021-09-01	2021-09-16	FALSE	Exkivity	Mobocertinib	EGFR	7							Insertion	20
Somatic Variant				Follicular Lymphoma	Relapsed or refractory	Follicular Lymphoma	FL	EZH2 inhibition	Targeted therapy	FDA-Approved	The U.S. Food and Drug Administration (FDA) granted accelerated approval to tazemetostat, an EZH2 inhibitor, for adult patients with relapsed or refactory (R/R) follicular lymphoma (FL) whose tumors are positive for an EZH2 mutation as detected by an FDA-approved test and who have received at least 2 prior systemic therapies, and for adult patients with R/R FL who have no satisfactory alternative treatment options.	FDA	Epizyme, Inc. Tazverik (tazemetostat) [package insert]. U.S. Food and Drug Administration website. https://www.accessdata.fda.gov/drugsatfda_docs/label/2020/213400s000lbl.pdf. Revised June 2020. Accessed November 4th, 2020.	https://www.accessdata.fda.gov/drugsatfda_docs/label/2020/213400s000lbl.pdf	2020-06-01	2020-11-10	FALSE	Tazverik	Tazemetostat	EZH2	7	148508726	148508726	G	T	c.1938C>A	p.Y646*	Nonsense	16
Somatic Variant				Follicular Lymphoma	Relapsed or refractory	Follicular Lymphoma	FL	EZH2 inhibition	Targeted therapy	FDA-Approved	The U.S. Food and Drug Administration (FDA) granted accelerated approval to tazemetostat, an EZH2 inhibitor, for adult patients with relapsed or refactory (R/R) follicular lymphoma (FL) whose tumors are positive for an EZH2 mutation as detected by an FDA-approved test and who have received at least 2 prior systemic therapies, and for adult patients with R/R FL who have no satisfactory alternative treatment options.	FDA	Epizyme, Inc. Tazverik (tazemetostat) [package insert]. U.S. Food and Drug Administration website. https://www.accessdata.fda.gov/drugsatfda_docs/label/2020/213400s000lbl.pdf. Revised June 2020. Accessed November 4th, 2020.	https://www.accessdata.fda.gov/drugsatfda_docs/label/2020/213400s000lbl.pdf	2020-06-01	2020-11-10	FALSE	Tazverik	Tazemetostat	EZH2	7	148508727	148508727	T	A	c.1937A>T	p.Y646F	Missense	16
Somatic Variant				Follicular Lymphoma	Relapsed or refractory	Follicular Lymphoma	FL	EZH2 inhibition	Targeted therapy	FDA-Approved	The U.S. Food and Drug Administration (FDA) granted accelerated approval to tazemetostat, an EZH2 inhibitor, for adult patients with relapsed or refactory (R/R) follicular lymphoma (FL) whose tumors are positive for an EZH2 mutation as detected by an FDA-approved test and who have received at least 2 prior systemic therapies, and for adult patients with R/R FL who have no satisfactory alternative treatment options.	FDA	Epizyme, Inc. Tazverik (tazemetostat) [package insert]. U.S. Food and Drug Administration website. https://www.accessdata.fda.gov/drugsatfda_docs/label/2020/213400s000lbl.pdf. Revised June 2020. Accessed November 4th, 2020.	https://www.accessdata.fda.gov/drugsatfda_docs/label/2020/213400s000lbl.pdf	2020-06-01	2020-11-10	FALSE	Tazverik	Tazemetostat	EZH2	7	148508728	148508728	A	T	c.1936T>A	p.Y646N	Missense	16
Somatic Variant				Follicular Lymphoma	Relapsed or refractory	Follicular Lymphoma	FL	EZH2 inhibition	Targeted therapy	FDA-Approved	The U.S. Food and Drug Administration (FDA) granted accelerated approval to tazemetostat, an EZH2 inhibitor, for adult patients with relapsed or refactory (R/R) follicular lymphoma (FL) whose tumors are positive for an EZH2 mutation as detected by an FDA-approved test and who have received at least 2 prior systemic therapies, and for adult patients with R/R FL who have no satisfactory alternative treatment options.	FDA	Epizyme, Inc. Tazverik (tazemetostat) [package insert]. U.S. Food and Drug Administration website. https://www.accessdata.fda.gov/drugsatfda_docs/label/2020/213400s000lbl.pdf. Revised June 2020. Accessed November 4th, 2020.	https://www.accessdata.fda.gov/drugsatfda_docs/label/2020/213400s000lbl.pdf	2020-06-01	2020-11-10	FALSE	Tazverik	Tazemetostat	EZH2	7	148506467	148506467	G	C	c.2045C>G	p.A682G	Missense	18
Somatic Variant				Follicular Lymphoma	Relapsed or refractory	Follicular Lymphoma	FL	EZH2 inhibition	Targeted therapy	FDA-Approved	The U.S. Food and Drug Administration (FDA) granted accelerated approval to tazemetostat, an EZH2 inhibitor, for adult patients with relapsed or refactory (R/R) follicular lymphoma (FL) whose tumors are positive for an EZH2 mutation as detected by an FDA-approved test and who have received at least 2 prior systemic therapies, and for adult patients with R/R FL who have no satisfactory alternative treatment options.	FDA	Epizyme, Inc. Tazverik (tazemetostat) [package insert]. U.S. Food and Drug Administration website. https://www.accessdata.fda.gov/drugsatfda_docs/label/2020/213400s000lbl.pdf. Revised June 2020. Accessed November 4th, 2020.	https://www.accessdata.fda.gov/drugsatfda_docs/label/2020/213400s000lbl.pdf	2020-06-01	2020-11-10	FALSE	Tazverik	Tazemetostat	EZH2	7	148506437	148506437	G	A	c.2075C>T	p.A692V	Missense	18
Somatic Variant				Prostate Cancer	Metastatic castration resistant prostate cancer	Prostate Adenocarcinoma	PRAD	PARP inhibition	Targeted therapy	FDA-Approved	The U.S. Food and Drug Administration (FDA) granted approval to olaparib for adult patients with deleterious or suspected deleterous germline or somatic homologous recombination repair (HRR) gene-mutated metastatic castration-resistant prostate cancer (mCRPC), who have progressed following prior treatment with enzalutamide or abiraterone.	FDA	AstraZeneca Pharmaceuticals, LP. Lynparza (olaparib) [package insert]. U.S. Food and Drug Administration website. https://www.accessdata.fda.gov/drugsatfda_docs/label/2023/208558s025lbl.pdf. Revised May 2023. Accessed July 5, 2023.	https://www.accessdata.fda.gov/drugsatfda_docs/label/2023/208558s025lbl.pdf	2020-05-01	2020-10-22	FALSE	Lynparza	Olaparib	FANCL
Somatic Variant				Urothelial carcinoma	Locally advanced or metastatic, progressed during or following at least one line of prior platinum containing chemotherapy including within 12 months of neoadjuvant or adjuvant platinum containing chemotherapy.	Bladder Urothelial Carcinoma	BLCA	FGFR inhibition	Targeted therapy	FDA-Approved	The U.S. Food and Drug Administration (FDA) has granted approval to erdafitinib for the treatment of adult patients with locally advanced or metastatic urothelial carcinoma with susceptible FGFR3 genetic alterations, and has progressed during or following at least one line of systemic therapy, as determined by an FDA-approved companion diagnostic. Erdafitinib is not recommended for the treatment of patients who are eligible for and have not received prior PD-1 or PD-L1 inhibitor therapy.	FDA	Janssen Products, LP. Balversa (erdafitinib) [package insert]. U.S. Food and Drug Administration website. https://www.accessdata.fda.gov/drugsatfda_docs/label/2024/212018s007s008s009lbl.pdf. Revised January 2024. Accessed January 25, 2024.	https://www.accessdata.fda.gov/drugsatfda_docs/label/2024/212018s007s008s009lbl.pdf	2024-01-19	2024-01-25	FALSE	Balversa	Erdafitinib	FGFR3	4	1803564	1803564	C	T	c.742C>T	p.R248C	Missense	6
Somatic Variant				Urothelial carcinoma	Locally advanced or metastatic, progressed during or following at least one line of prior platinum containing chemotherapy including within 12 months of neoadjuvant or adjuvant platinum containing chemotherapy.	Bladder Urothelial Carcinoma	BLCA	FGFR inhibition	Targeted therapy	FDA-Approved	The U.S. Food and Drug Administration (FDA) has granted approval to erdafitinib for the treatment of adult patients with locally advanced or metastatic urothelial carcinoma with susceptible FGFR3 genetic alterations, and has progressed during or following at least one line of systemic therapy, as determined by an FDA-approved companion diagnostic. Erdafitinib is not recommended for the treatment of patients who are eligible for and have not received prior PD-1 or PD-L1 inhibitor therapy.	FDA	Janssen Products, LP. Balversa (erdafitinib) [package insert]. U.S. Food and Drug Administration website. https://www.accessdata.fda.gov/drugsatfda_docs/label/2024/212018s007s008s009lbl.pdf. Revised January 2024. Accessed January 25, 2024.	https://www.accessdata.fda.gov/drugsatfda_docs/label/2024/212018s007s008s009lbl.pdf	2024-01-19	2024-01-25	FALSE	Balversa	Erdafitinib	FGFR3	4	1803568	1803568	C	G	c.746C>G	p.S249C	Missense	6
Somatic Variant				Urothelial carcinoma	Locally advanced or metastatic, progressed during or following at least one line of prior platinum containing chemotherapy including within 12 months of neoadjuvant or adjuvant platinum containing chemotherapy.	Bladder Urothelial Carcinoma	BLCA	FGFR inhibition	Targeted therapy	FDA-Approved	The U.S. Food and Drug Administration (FDA) has granted approval to erdafitinib for the treatment of adult patients with locally advanced or metastatic urothelial carcinoma with susceptible FGFR3 genetic alterations, and has progressed during or following at least one line of systemic therapy, as determined by an FDA-approved companion diagnostic. Erdafitinib is not recommended for the treatment of patients who are eligible for and have not received prior PD-1 or PD-L1 inhibitor therapy.	FDA	Janssen Products, LP. Balversa (erdafitinib) [package insert]. U.S. Food and Drug Administration website. https://www.accessdata.fda.gov/drugsatfda_docs/label/2024/212018s007s008s009lbl.pdf. Revised January 2024. Accessed January 25, 2024.	https://www.accessdata.fda.gov/drugsatfda_docs/label/2024/212018s007s008s009lbl.pdf	2024-01-19	2024-01-25	FALSE	Balversa	Erdafitinib	FGFR3	4	1806089	1806089	G	T	c.1180G>T	p.G370C	Missense	8
Somatic Variant				Urothelial carcinoma	Locally advanced or metastatic, progressed during or following at least one line of prior platinum containing chemotherapy including within 12 months of neoadjuvant or adjuvant platinum containing chemotherapy.	Bladder Urothelial Carcinoma	BLCA	FGFR inhibition	Targeted therapy	FDA-Approved	The U.S. Food and Drug Administration (FDA) has granted approval to erdafitinib for the treatment of adult patients with locally advanced or metastatic urothelial carcinoma with susceptible FGFR3 genetic alterations, and has progressed during or following at least one line of systemic therapy, as determined by an FDA-approved companion diagnostic. Erdafitinib is not recommended for the treatment of patients who are eligible for and have not received prior PD-1 or PD-L1 inhibitor therapy.	FDA	Janssen Products, LP. Balversa (erdafitinib) [package insert]. U.S. Food and Drug Administration website. https://www.accessdata.fda.gov/drugsatfda_docs/label/2024/212018s007s008s009lbl.pdf. Revised January 2024. Accessed January 25, 2024.	https://www.accessdata.fda.gov/drugsatfda_docs/label/2024/212018s007s008s009lbl.pdf	2024-01-19	2024-01-25	FALSE	Balversa	Erdafitinib	FGFR3	4	1806099	1806099	A	G	c.1118A>G	p.Y373C	Missense	8
Somatic Variant				Acute Myeloid Leukemia	Relapsed or refractory	Acute Myeloid Leukemia	AML	IDH1 inhibition	Targeted therapy	FDA-Approved	The U.S. Food and Drug Administration (FDA) granted approval for ivosidenib, a small molecule inhibitor of isocitrate dehydrogenase (IDH)1 on July 20, 2018, for treatment of adults with relapsed or refractory acute myeloid leukemia (R/R AML) with susceptible IDH1 mutation as detected by an FDA-approved test.	FDA	Agios Pharmaceuticals, Inc.. Tibsovo (ivosidenib) [package insert]. U.S. Food and Drug Administration website. https://www.accessdata.fda.gov/drugsatfda_docs/label/2023/211192s011lbl.pdf. Revised October 2023. Accessed November 1, 2023.	https://www.accessdata.fda.gov/drugsatfda_docs/label/2023/211192s011lbl.pdf	2018-07-20	2020-11-12	FALSE	Tibsovo	Ivosidenib	IDH1
Somatic Variant				Acute Myeloid Leukemia	Newly diagnosed AML who are greater than or equal to 75 years of age and who have comorbidities that preclude the use of intensive induction chemotherapy. Relapsed or refractory AML.	Acute Myeloid Leukemia	AML	IDH1 inhibition	Targeted therapy	FDA-Approved	The U.S. Food and Drug Administration (FDA) granted approval to ivosidenib, an isocitrate dehydrogenase-1 (IDH1) inhibitor, indicated for the treatment of adult patients with a susceptible IDH1 mutation as detected by an FDA approved test with newly-diagnosed AML who are greater than or equal to 75 years old or who have comorbidities that preclude the use of intensive induction chemotherapy as well as relapsed or refractory AML.	FDA	Agios Pharmaceuticals, Inc.. Tibsovo (ivosidenib) [package insert]. U.S. Food and Drug Administration website. https://www.accessdata.fda.gov/drugsatfda_docs/label/2023/211192s011lbl.pdf. Revised October 2023. Accessed November 1, 2023.	https://www.accessdata.fda.gov/drugsatfda_docs/label/2023/211192s011lbl.pdf	2020-08-01	2021-09-02	FALSE	Tibsovo	Ivosidenib	IDH1	2	209113112	209113112	C	T	c.395G>A	p.R132H	Missense	4
Somatic Variant				Acute Myeloid Leukemia	Newly diagnosed AML who are greater than or equal to 75 years of age and who have comorbidities that preclude the use of intensive induction chemotherapy. Relapsed or refractory AML.	Acute Myeloid Leukemia	AML	IDH1 inhibition	Targeted therapy	FDA-Approved	The U.S. Food and Drug Administration (FDA) granted approval to ivosidenib, an isocitrate dehydrogenase-1 (IDH1) inhibitor, indicated for the treatment of adult patients with a susceptible IDH1 mutation as detected by an FDA approved test with newly-diagnosed AML who are greater than or equal to 75 years old or who have comorbidities that preclude the use of intensive induction chemotherapy as well as relapsed or refractory AML.	FDA	Agios Pharmaceuticals, Inc.. Tibsovo (ivosidenib) [package insert]. U.S. Food and Drug Administration website. https://www.accessdata.fda.gov/drugsatfda_docs/label/2023/211192s011lbl.pdf. Revised October 2023. Accessed November 1, 2023.	https://www.accessdata.fda.gov/drugsatfda_docs/label/2023/211192s011lbl.pdf	2020-08-01	2021-09-02	FALSE	Tibsovo	Ivosidenib	IDH1	2	209113113	209113113	G	A	c.394C>T	p.R132C	Missense	4
Somatic Variant				Cholangiocarcinoma	Locally advanced or metastatic	Cholangiocarcinoma	CHOL	IDH1 inhibition	Targeted therapy	FDA-Approved	The U.S. Food and Drug Administration (FDA) granted approval to ivosidenib, an isocitrate dehydrogenase-1 (IDH1) inhibitor, indicated for the treatment of adult patients with a susceptible IDH1 mutation as detected by an FDA approved test with locally advanced or metastatic cholangiocarcinoma who have been previously treated.	FDA	Agios Pharmaceuticals, Inc.. Tibsovo (ivosidenib) [package insert]. U.S. Food and Drug Administration website. https://www.accessdata.fda.gov/drugsatfda_docs/label/2023/211192s011lbl.pdf. Revised October 2023. Accessed November 1, 2023.	https://www.accessdata.fda.gov/drugsatfda_docs/label/2023/211192s011lbl.pdf	2020-08-01	2021-09-02	FALSE	Tibsovo	Ivosidenib	IDH1	2	209113112	209113112	C	T	c.395G>A	p.R132H	Missense	4
Somatic Variant				Cholangiocarcinoma	Locally advanced or metastatic	Cholangiocarcinoma	CHOL	IDH1 inhibition	Targeted therapy	FDA-Approved	The U.S. Food and Drug Administration (FDA) granted approval to ivosidenib, an isocitrate dehydrogenase-1 (IDH1) inhibitor, indicated for the treatment of adult patients with a susceptible IDH1 mutation as detected by an FDA approved test with locally advanced or metastatic cholangiocarcinoma who have been previously treated.	FDA	Agios Pharmaceuticals, Inc.. Tibsovo (ivosidenib) [package insert]. U.S. Food and Drug Administration website. https://www.accessdata.fda.gov/drugsatfda_docs/label/2023/211192s011lbl.pdf. Revised October 2023. Accessed November 1, 2023.	https://www.accessdata.fda.gov/drugsatfda_docs/label/2023/211192s011lbl.pdf	2020-08-01	2021-09-02	FALSE	Tibsovo	Ivosidenib	IDH1	2	209113113	209113113	G	A	c.394C>T	p.R132C	Missense	4
Somatic Variant				Acute Myeloid Leukemia	Newly diagnosed AML who are greater than or equal to 75 years of age and who have comorbidities that preclude the use of intensive induction chemotherapy. Relapsed or refractory AML.	Acute Myeloid Leukemia	AML	IDH1 inhibition	Targeted therapy	FDA-Approved	The U.S. Food and Drug Administration (FDA) granted approval to ivosidenib, an isocitrate dehydrogenase-1 (IDH1) inhibitor, indicated for the treatment of adult patients with a susceptible IDH1 mutation as detected by an FDA approved test with newly-diagnosed AML who are greater than or equal to 75 years old or who have comorbidities that preclude the use of intensive induction chemotherapy as well as relapsed or refractory AML.	FDA	Agios Pharmaceuticals, Inc.. Tibsovo (ivosidenib) [package insert]. U.S. Food and Drug Administration website. https://www.accessdata.fda.gov/drugsatfda_docs/label/2023/211192s011lbl.pdf. Revised October 2023. Accessed November 1, 2023.	https://www.accessdata.fda.gov/drugsatfda_docs/label/2023/211192s011lbl.pdf	2020-08-01	2021-09-02	FALSE	Tibsovo	Ivosidenib	IDH1
Somatic Variant				Cholangiocarcinoma	Locally advanced or metastatic	Cholangiocarcinoma	CHOL	IDH1 inhibition	Targeted therapy	FDA-Approved	The U.S. Food and Drug Administration (FDA) granted approval to ivosidenib, an isocitrate dehydrogenase-1 (IDH1) inhibitor, indicated for the treatment of adult patients with a susceptible IDH1 mutation as detected by an FDA approved test with locally advanced or metastatic cholangiocarcinoma who have been previously treated.	FDA	Agios Pharmaceuticals, Inc.. Tibsovo (ivosidenib) [package insert]. U.S. Food and Drug Administration website. https://www.accessdata.fda.gov/drugsatfda_docs/label/2023/211192s011lbl.pdf. Revised October 2023. Accessed November 1, 2023.	https://www.accessdata.fda.gov/drugsatfda_docs/label/2023/211192s011lbl.pdf	2020-08-01	2021-09-02	FALSE	Tibsovo	Ivosidenib	IDH1
Somatic Variant				Acute Myeloid Leukemia	Relapsed or refractory	Acute Myeloid Leukemia	AML	IDH2 inhibition	Targeted therapy	FDA-Approved	The U.S. Food and Drug Administration (FDA) granted regular approval to enasidenib for the treatment of adult patients with relapsed or refractory acute myeloid leukemia with an isocitrate dehydrogenase-2 (IDH2) mutation as detected by an FDA-approved test.	FDA	Celgene Corporation. Idhifa (enasidenib) [package insert]. U.S. Food and Drug Administration website. https://www.accessdata.fda.gov/drugsatfda_docs/label/2019/209606s002lbl.pdf. Revised September 2019. Accessed November 12, 2020.	https://www.accessdata.fda.gov/drugsatfda_docs/label/2019/209606s002lbl.pdf	2019-09-01	2020-11-12	FALSE	Idhifa	Enasidenib	IDH2	15	90631934	90631934	C	T	c.419G>A	p.R140Q	Missense	4
Somatic Variant				Acute Myeloid Leukemia	Relapsed or refractory	Acute Myeloid Leukemia	AML	IDH2 inhibition	Targeted therapy	FDA-Approved	The U.S. Food and Drug Administration (FDA) granted regular approval to enasidenib for the treatment of adult patients with relapsed or refractory acute myeloid leukemia with an isocitrate dehydrogenase-2 (IDH2) mutation as detected by an FDA-approved test.	FDA	Celgene Corporation. Idhifa (enasidenib) [package insert]. U.S. Food and Drug Administration website. https://www.accessdata.fda.gov/drugsatfda_docs/label/2019/209606s002lbl.pdf. Revised September 2019. Accessed November 12, 2020.	https://www.accessdata.fda.gov/drugsatfda_docs/label/2019/209606s002lbl.pdf	2019-09-01	2020-11-12	FALSE	Idhifa	Enasidenib	IDH2	15	90631837	90631837	C	A	c.516G>T	p.R172S	Missense	4
Somatic Variant				Acute Myeloid Leukemia	Relapsed or refractory	Acute Myeloid Leukemia	AML	IDH2 inhibition	Targeted therapy	FDA-Approved	The U.S. Food and Drug Administration (FDA) granted regular approval to enasidenib for the treatment of adult patients with relapsed or refractory acute myeloid leukemia with an isocitrate dehydrogenase-2 (IDH2) mutation as detected by an FDA-approved test.	FDA	Celgene Corporation. Idhifa (enasidenib) [package insert]. U.S. Food and Drug Administration website. https://www.accessdata.fda.gov/drugsatfda_docs/label/2019/209606s002lbl.pdf. Revised September 2019. Accessed November 12, 2020.	https://www.accessdata.fda.gov/drugsatfda_docs/label/2019/209606s002lbl.pdf	2019-09-01	2020-11-12	FALSE	Idhifa	Enasidenib	IDH2	15	90631837	90631837	C	T	c.515G>A	p.R172K	Missense	4
Somatic Variant				Gastrointestinal Stromal Tumor	Unresectable and/or metastatic	Gastrointestinal Stromal Tumor	GIST	KIT inhibition	Targeted therapy	FDA-Approved	The U.S. Food and Drug Administration (FDA) granted approval for imatinib for patients with Kit (CD117) positive unresectable and/or metastatic malignant gastrointestinal stromal tumors.	FDA	Novartis Pharmaceuticals Corporation. Gleevec (imatinib) [package insert]. U.S. Food and Drug Administration website. https://www.accessdata.fda.gov/drugsatfda_docs/label/2020/021588s056s057lbl.pdf. Revised August 2020. Accessed November 12, 2020.	https://www.accessdata.fda.gov/drugsatfda_docs/label/2020/021588s056s057lbl.pdf	2020-08-01	2020-11-12	FALSE	Gleevec	Imatinib	KIT	4
Somatic Variant				Gastrointestinal Stromal Tumor		Gastrointestinal Stromal Tumor	GIST	KIT inhibition	Targeted therapy	FDA-Approved	FDA-approved for (1) Patients with Kit (CD117) positive unresectable and/or metastatic malignant gastrointestinal stromal tumors (GIST) and (2) Adjuvant treatment of adult patients following resection of Kit (CD117) positive GIST	FDA	Novartis Pharmaceuticals Corporation. Gleevec (imatinib) [package insert]. U.S. Food and Drug Administration website. https://www.accessdata.fda.gov/drugsatfda_docs/label/2020/021588s056s057lbl.pdf. Revised August 2020. Accessed November 12, 2020.	https://www.accessdata.fda.gov/drugsatfda_docs/label/2020/021588s056s057lbl.pdf	2020-08-01	2020-11-12	FALSE	Gleevec	Imatinib	KIT	4
Somatic Variant				Gastrointestinal Stromal Tumor	Locally advanced, unresectable or metastatic gastrointestinal stromal tumor (GIST) who have been previously treated with imatinib mesylate and sunitinib malate.	Gastrointestinal Stromal Tumor	GIST	KIT inhibition	Targeted therapy	FDA-Approved	FDA-approved for locally advanced, unresectable or metastatic gastrointestinal stromal tumor (GIST) who have been previously treated with imatinib mesylate and sunitinib malate.	FDA	Bayer HealthCare Pharmaceuticals, Inc. Stivarga (regorafenib) [package insert]. U.S. Food and Drug Administration website. https://www.accessdata.fda.gov/drugsatfda_docs/label/2020/203085s013lbl.pdf. Revised June 2020. Accessed November 12, 2020.	https://www.accessdata.fda.gov/drugsatfda_docs/label/2020/203085s013lbl.pdf	2020-06-01	2020-11-12	FALSE	Stivarga	Regorafenib	KIT	4
Somatic Variant				Gastrointestinal Stromal Tumor	Locally advanced, unresectable or metastatic gastrointestinal stromal tumor (GIST) who have been previously treated with imatinib mesylate and sunitinib malate.	Gastrointestinal Stromal Tumor	GIST	KIT inhibition	Targeted therapy	FDA-Approved	FDA-approved for locally advanced, unresectable or metastatic gastrointestinal stromal tumor (GIST) who have been previously treated with imatinib mesylate and sunitinib malate.	FDA	Bayer HealthCare Pharmaceuticals, Inc. Stivarga (regorafenib) [package insert]. U.S. Food and Drug Administration website. https://www.accessdata.fda.gov/drugsatfda_docs/label/2020/203085s013lbl.pdf. Revised June 2020. Accessed November 12, 2020.	https://www.accessdata.fda.gov/drugsatfda_docs/label/2020/203085s013lbl.pdf	2020-06-01	2020-11-12	FALSE	Stivarga	Regorafenib	KIT	4
Somatic Variant				Gastrointestinal Stromal Tumor	Locally advanced, unresectable or metastatic gastrointestinal stromal tumor (GIST) who have been previously treated with imatinib mesylate and sunitinib malate.	Gastrointestinal Stromal Tumor	GIST	KIT inhibition	Targeted therapy	FDA-Approved	FDA-approved for locally advanced, unresectable or metastatic gastrointestinal stromal tumor (GIST) who have been previously treated with imatinib mesylate and sunitinib malate.	FDA	Bayer HealthCare Pharmaceuticals, Inc. Stivarga (regorafenib) [package insert]. U.S. Food and Drug Administration website. https://www.accessdata.fda.gov/drugsatfda_docs/label/2020/203085s013lbl.pdf. Revised June 2020. Accessed November 12, 2020.	https://www.accessdata.fda.gov/drugsatfda_docs/label/2020/203085s013lbl.pdf	2020-06-01	2020-11-12	FALSE	Stivarga	Regorafenib	KIT	4	55595519	55595519	C	T	c.2009C>T	p.T670I	Missense	14
Somatic Variant				Gastrointestinal Stromal Tumor	Locally advanced, unresectable or metastatic gastrointestinal stromal tumor (GIST) who have been previously treated with imatinib mesylate and sunitinib malate.	Gastrointestinal Stromal Tumor	GIST	KIT inhibition	Targeted therapy	FDA-Approved	FDA-approved for locally advanced, unresectable or metastatic gastrointestinal stromal tumor (GIST) who have been previously treated with imatinib mesylate and sunitinib malate.	FDA	Bayer HealthCare Pharmaceuticals, Inc. Stivarga (regorafenib) [package insert]. U.S. Food and Drug Administration website. https://www.accessdata.fda.gov/drugsatfda_docs/label/2020/203085s013lbl.pdf. Revised June 2020. Accessed November 12, 2020.	https://www.accessdata.fda.gov/drugsatfda_docs/label/2020/203085s013lbl.pdf	2020-06-01	2020-11-12	FALSE	Stivarga	Regorafenib	KIT	4	55594258	55594258	T	C	c.1961T>C	p.V654A	Missense	13
Somatic Variant				Gastrointestinal Stromal Tumor		Gastrointestinal Stromal Tumor	GIST	KIT inhibition	Targeted therapy	FDA-Approved	The U.S. Food and Drug Administration (FDA) granted approval to Sunitinib for the treatment of gastrointestinal stromal tumor (GIST) after disease progression on or intolerance of imatinib mesylate.	FDA	Pfizer, Inc. Sutent (sunitinib malate) [package insert]. U.S. Food and Drug Administration website. https://www.accessdata.fda.gov/drugsatfda_docs/label/2020/021938s037lbl.pdf. Revised August 2020. Accessed November 12, 2020.	https://www.accessdata.fda.gov/drugsatfda_docs/label/2020/021938s037lbl.pdf	2020-08-14	2020-11-12	FALSE	Sutent	Sunitinib	KIT	4
Somatic Variant				Gastrointestinal Stromal Tumor		Gastrointestinal Stromal Tumor	GIST	KIT inhibition	Targeted therapy	FDA-Approved	The U.S. Food and Drug Administration (FDA) granted approval to Sunitinib for the treatment of gastrointestinal stromal tumor (GIST) after disease progression on or intolerance of imatinib mesylate.	FDA	Pfizer, Inc. Sutent (sunitinib malate) [package insert]. U.S. Food and Drug Administration website. https://www.accessdata.fda.gov/drugsatfda_docs/label/2020/021938s037lbl.pdf. Revised August 2020. Accessed November 12, 2020.	https://www.accessdata.fda.gov/drugsatfda_docs/label/2020/021938s037lbl.pdf	2020-08-14	2020-11-12	FALSE	Sutent	Sunitinib	KIT	4	55595519	55595519	C	T	c.2009C>T	p.T670I	Missense	14
Somatic Variant				Gastrointestinal Stromal Tumor		Gastrointestinal Stromal Tumor	GIST	KIT inhibition	Targeted therapy	FDA-Approved	The U.S. Food and Drug Administration (FDA) granted approval to Sunitinib for the treatment of gastrointestinal stromal tumor (GIST) after disease progression on or intolerance of imatinib mesylate.	FDA	Pfizer, Inc. Sutent (sunitinib malate) [package insert]. U.S. Food and Drug Administration website. https://www.accessdata.fda.gov/drugsatfda_docs/label/2020/021938s037lbl.pdf. Revised August 2020. Accessed November 12, 2020.	https://www.accessdata.fda.gov/drugsatfda_docs/label/2020/021938s037lbl.pdf	2020-08-14	2020-11-12	FALSE	Sutent	Sunitinib	KIT	4	55594258	55594258	T	C	c.1961T>C	p.V654A	Missense	13
Somatic Variant				Non-Small Cell Lung Cancer	Locally advanced or metastatic disease	Non-Small Cell Lung Cancer	NSCLC	RAS inhibition	Targeted therapy	FDA-Approved	The U.S. Food and Drug Administration (FDA) has granted accelerated approval to sotorasib, a RAS GTPase family inhibitor, for adult patients with KRAS G12C mutated locally advanced or metastatic non-small cell lung cancer (NSCLC), as determined by an FDA approved test, who have received at least one prior systemic therapy.	FDA	Amgen Inc. Lumakras (sotorasib) [package insert]. U.S. Food and Drug Administration website. https://www.accessdata.fda.gov/drugsatfda_docs/label/2021/214665s000lbl.pdf. Revised May 2021. Accessed June 1st, 2021.	https://www.accessdata.fda.gov/drugsatfda_docs/label/2021/214665s000lbl.pdf	2021-05-01	2023-11-30	FALSE	Lumakras	Sotorasib	KRAS	12	25398285	25398285	C	A	c.34G>T	p.G12C	Missense	2
Somatic Variant				Non-Small Cell Lung Cancer	Metastatic	Non-Small Cell Lung Cancer	NSCLC	MET inhibition	Targeted therapy	FDA-Approved	The U.S. Food and Drug Administration (FDA) granted approval to capmatinib for adult patients with metastatic non-small cell lung cancer whose tumors have a mutation that leads to MET exon 14 skipping as detected by an FDA-approved test.	FDA	Novartis Pharmaceuticals Corporation. Tabrecta (capmatinib) [package insert]. U.S. Food and Drug Administration website. https://www.accessdata.fda.gov/drugsatfda_docs/label/2022/213591s004lbl.pdf. Revised August 2022. Accessed March 4, 2024.	https://www.accessdata.fda.gov/drugsatfda_docs/label/2022/213591s004lbl.pdf	2022-08-10	2024-03-04	FALSE	Tabrecta	Capmatinib	MET	7							Splice Site	14
Somatic Variant				Non-Small Cell Lung Cancer	Metastatic	Non-Small Cell Lung Cancer	NSCLC	MET inhibition	Targeted therapy	FDA-Approved	The U.S. Food and Drug Administration (FDA) granted approval to capmatinib for adult patients with metastatic non-small cell lung cancer whose tumors have a mutation that leads to MET exon 14 skipping as detected by an FDA-approved test.	FDA	Novartis Pharmaceuticals Corporation. Tabrecta (capmatinib) [package insert]. U.S. Food and Drug Administration website. https://www.accessdata.fda.gov/drugsatfda_docs/label/2022/213591s004lbl.pdf. Revised August 2022. Accessed March 4, 2024.	https://www.accessdata.fda.gov/drugsatfda_docs/label/2022/213591s004lbl.pdf	2022-08-10	2024-03-04	FALSE	Tabrecta	Capmatinib	MET	7							Deletion	14
Somatic Variant				Prostate Cancer	Metastatic castration resistant prostate cancer	Prostate Adenocarcinoma	PRAD	PARP inhibition	Targeted therapy	FDA-Approved	The U.S. Food and Drug Administration (FDA) granted approval to olaparib for adult patients with deleterious or suspected deleterous germline or somatic homologous recombination repair (HRR) gene-mutated metastatic castration-resistant prostate cancer (mCRPC), who have progressed following prior treatment with enzalutamide or abiraterone.	FDA	AstraZeneca Pharmaceuticals, LP. Lynparza (olaparib) [package insert]. U.S. Food and Drug Administration website. https://www.accessdata.fda.gov/drugsatfda_docs/label/2023/208558s025lbl.pdf. Revised May 2023. Accessed July 5, 2023.	https://www.accessdata.fda.gov/drugsatfda_docs/label/2023/208558s025lbl.pdf	2020-05-01	2020-10-22	FALSE	Lynparza	Olaparib	PALB2
Somatic Variant				Gastrointestinal Stromal Tumor	Unresectable or metastatic	Gastrointestinal Stromal Tumor	GIST	KIT inhibition	Targeted therapy	FDA-Approved	The U.S. Food and Drug Administration (FDA) granted approval to avapritinib, a KIT inhibitor, for the treatment of adults with unresectable or metastatic GIST harboring a platelet-derived growth factor alpha (PDGFRA) exon 18 variant, including PDGFRA p.D842V.	FDA	Blueprint Medicines Corporation. Ayvakit (avapritinib) [package insert]. U.S. Food and Drug Administration website. https://www.accessdata.fda.gov/drugsatfda_docs/label/2021/212608s007lbl.pdf. Revised June 2021. Accessed September 2nd, 2021.	https://www.accessdata.fda.gov/drugsatfda_docs/label/2021/212608s007lbl.pdf	2023-06-01	2021-09-02	FALSE	Ayvakit	Avapritinib	PDGFRA	4								18
Somatic Variant				Gastrointestinal Stromal Tumor	Unresectable or metastatic	Gastrointestinal Stromal Tumor	GIST	KIT inhibition	Targeted therapy	FDA-Approved	The U.S. Food and Drug Administration (FDA) granted approval to avapritinib, a KIT inhibitor, for the treatment of adults with unresectable or metastatic GIST harboring a platelet-derived growth factor alpha (PDGFRA) exon 18 variant, including PDGFRA p.D842V.	FDA	Blueprint Medicines Corporation. Ayvakit (avapritinib) [package insert]. U.S. Food and Drug Administration website. https://www.accessdata.fda.gov/drugsatfda_docs/label/2021/212608s007lbl.pdf. Revised June 2021. Accessed September 2nd, 2021.	https://www.accessdata.fda.gov/drugsatfda_docs/label/2021/212608s007lbl.pdf	2023-06-01	2021-09-02	FALSE	Ayvakit	Avapritinib	PDGFRA	4	55152093	55152093	A	T	c.2525A>T	p.D842V	Missense	18
Somatic Variant				Breast Cancer	Advanced or metastatic	Invasive Breast Carcinoma	BRCA	PI3K/AKT/mTOR inhibition	Targeted therapy	FDA-Approved	Alpelisib is a kinase inhibitor indictated in combination with fulvestrant for the treatment of postmenopausal women, and men, with HR+, HER2-negative, PIK3CA mutated, advanced or metastatic breast cancer as detected by an FDA-approved test following progression on or after an endrocrine-based regime.	FDA	Novartis Pharmaceuticals Corporation. Piqray (alpelisib) [package insert]. U.S. Food and Drug Administration website. https://www.accessdata.fda.gov/drugsatfda_docs/label/2020/212526s001lbl.pdf. Revised September 2020. Accessed November 12, 2020.	https://www.accessdata.fda.gov/drugsatfda_docs/label/2020/212526s001lbl.pdf	2020-09-01	2020-11-12	FALSE	Piqray	Alpelisib	PIK3CA
Somatic Variant				Prostate Cancer	Metastatic castration resistant prostate cancer	Prostate Adenocarcinoma	PRAD	PARP inhibition	Targeted therapy	FDA-Approved	The U.S. Food and Drug Administration (FDA) granted approval to olaparib for adult patients with deleterious or suspected deleterous germline or somatic homologous recombination repair (HRR) gene-mutated metastatic castration-resistant prostate cancer (mCRPC), who have progressed following prior treatment with enzalutamide or abiraterone.	FDA	AstraZeneca Pharmaceuticals, LP. Lynparza (olaparib) [package insert]. U.S. Food and Drug Administration website. https://www.accessdata.fda.gov/drugsatfda_docs/label/2023/208558s025lbl.pdf. Revised May 2023. Accessed July 5, 2023.	https://www.accessdata.fda.gov/drugsatfda_docs/label/2023/208558s025lbl.pdf	2020-05-01	2020-10-22	FALSE	Lynparza	Olaparib	RAD51B
Somatic Variant				Prostate Cancer	Metastatic castration resistant prostate cancer	Prostate Adenocarcinoma	PRAD	PARP inhibition	Targeted therapy	FDA-Approved	The U.S. Food and Drug Administration (FDA) granted approval to olaparib for adult patients with deleterious or suspected deleterous germline or somatic homologous recombination repair (HRR) gene-mutated metastatic castration-resistant prostate cancer (mCRPC), who have progressed following prior treatment with enzalutamide or abiraterone.	FDA	AstraZeneca Pharmaceuticals, LP. Lynparza (olaparib) [package insert]. U.S. Food and Drug Administration website. https://www.accessdata.fda.gov/drugsatfda_docs/label/2023/208558s025lbl.pdf. Revised May 2023. Accessed July 5, 2023.	https://www.accessdata.fda.gov/drugsatfda_docs/label/2023/208558s025lbl.pdf	2020-05-01	2020-10-22	FALSE	Lynparza	Olaparib	RAD51C
Somatic Variant				Prostate Cancer	Metastatic castration resistant prostate cancer	Prostate Adenocarcinoma	PRAD	PARP inhibition	Targeted therapy	FDA-Approved	The U.S. Food and Drug Administration (FDA) granted approval to olaparib for adult patients with deleterious or suspected deleterous germline or somatic homologous recombination repair (HRR) gene-mutated metastatic castration-resistant prostate cancer (mCRPC), who have progressed following prior treatment with enzalutamide or abiraterone.	FDA	AstraZeneca Pharmaceuticals, LP. Lynparza (olaparib) [package insert]. U.S. Food and Drug Administration website. https://www.accessdata.fda.gov/drugsatfda_docs/label/2023/208558s025lbl.pdf. Revised May 2023. Accessed July 5, 2023.	https://www.accessdata.fda.gov/drugsatfda_docs/label/2023/208558s025lbl.pdf	2020-05-01	2020-10-22	FALSE	Lynparza	Olaparib	RAD51D
Somatic Variant				Prostate Cancer	Metastatic castration resistant prostate cancer	Prostate Adenocarcinoma	PRAD	PARP inhibition	Targeted therapy	FDA-Approved	The U.S. Food and Drug Administration (FDA) granted approval to olaparib for adult patients with deleterious or suspected deleterous germline or somatic homologous recombination repair (HRR) gene-mutated metastatic castration-resistant prostate cancer (mCRPC), who have progressed following prior treatment with enzalutamide or abiraterone.	FDA	AstraZeneca Pharmaceuticals, LP. Lynparza (olaparib) [package insert]. U.S. Food and Drug Administration website. https://www.accessdata.fda.gov/drugsatfda_docs/label/2023/208558s025lbl.pdf. Revised May 2023. Accessed July 5, 2023.	https://www.accessdata.fda.gov/drugsatfda_docs/label/2023/208558s025lbl.pdf	2020-05-01	2020-10-22	FALSE	Lynparza	Olaparib	RAD54L
Somatic Variant				Medullary Thyroid Cancer	Advanced or metastatic	Medullary Thyroid Cancer	THME	RET inhibition	Targeted therapy	FDA-Approved	The U.S. Food and Drug Administration (FDA) granted approval for selpercatinib for adult and pediatric patients 12 years of age and older with advanced or metastatic RET-mutant medullary thyroid cancer (MTC) who require systemic therapy.	FDA	Eli Lily and Company. Retevmo (selpercatinib) [package insert]. U.S. Food and Drug Administration website. https://www.accessdata.fda.gov/drugsatfda_docs/label/2022/213246s008lbl.pdf. Revised September 2022. Accessed December 1, 2022.	https://www.accessdata.fda.gov/drugsatfda_docs/label/2022/213246s008lbl.pdf	2020-05-01	2020-10-22	FALSE	Retevmo	Selpercatinib	RET
Somatic Variant				Subependymal giant cell astrocytoma		Astrocytoma	ASTR	PI3K/AKT/mTOR inhibition	Targeted therapy	FDA-Approved	Everolimus is indicated for the treatment of subependymal giant cell astrocytoma (SEGA) associated with tuberous sclerosis complex in adults and pediatric patients who are not candidates for curative surgical resection	FDA	Novartis Pharmaceuticals Corporation. Afinitor (everolimus) [package insert]. U.S. Food and Drug Administration website. https://www.accessdata.fda.gov/drugsatfda_docs/label/2020/022334s044,203985s016lbl.pdf. Revised February 2020. Accessed November 12, 2020.	https://www.accessdata.fda.gov/drugsatfda_docs/label/2020/022334s044,203985s016lbl.pdf	2020-02-01	2023-10-05	FALSE	Afinitor	Everolimus	TSC1
Somatic Variant				Subependymal giant cell astrocytoma		Astrocytoma	ASTR	PI3K/AKT/mTOR inhibition	Targeted therapy	FDA-Approved	Everolimus is indicated for the treatment of subependymal giant cell astrocytoma (SEGA) associated with tuberous sclerosis complex in adults and pediatric patients who are not candidates for curative surgical resection	FDA	Novartis Pharmaceuticals Corporation. Afinitor (everolimus) [package insert]. U.S. Food and Drug Administration website. https://www.accessdata.fda.gov/drugsatfda_docs/label/2020/022334s044,203985s016lbl.pdf. Revised February 2020. Accessed November 12, 2020.	https://www.accessdata.fda.gov/drugsatfda_docs/label/2020/022334s044,203985s016lbl.pdf	2020-02-01	2023-10-05	FALSE	Afinitor	Everolimus	TSC2
Germline Variant				Ovarian Cancer	Advanced, treated with three or more prior lines of chemotherapy	Ovarian Epithelial Tumor	OVT	PARP inhibition	Targeted therapy	FDA-Approved	The U.S. Food and Drug Administration (FDA) granted approval for niraparib for the treatment of adult patients with advanced ovarian, fallopian tube, or primary peritoneal cancer who have been treated with three or more prior chemotherapy regimens and whose cancer is associated with homologous recombination deficiency (HRD) positive status defined by either a deleterious or suspected deleterious BRCA mutation or genominc instability and who have progressed more than six months after response to the last platinum-based chemotherapy.	FDA	GlaxoSmithKline. Zejula (niraparib) [package insert]. U.S. Food and Drug Administration website. www.accessdata.fda.gov/drugsatfda_docs/label/2020/208447s015s017lbledt.pdf. Revised April 2020. Accessed October 15, 2020.	https://www.accessdata.fda.gov/drugsatfda_docs/label/2020/208447s015s017lbledt.pdf	2020-04-01	2020-10-15	FALSE	Zejula	Niraparib	BRCA1
Germline Variant				Fallopian tube cancer	Treated with three or more prior lines of chemotherapy	High-Grade Serous Fallopian Tube Cancer	HGSFT	PARP inhibition	Targeted therapy	FDA-Approved	The U.S. Food and Drug Administration (FDA) granted approval for niraparib for the treatment of adult patients with advanced ovarian, fallopian tube, or primary peritoneal cancer who have been treated with three or more prior chemotherapy regimens and whose cancer is associated with homologous recombination deficiency (HRD) positive status defined by either a deleterious or suspected deleterious BRCA mutation or genominc instability and who have progressed more than six months after response to the last platinum-based chemotherapy.	FDA	GlaxoSmithKline. Zejula (niraparib) [package insert]. U.S. Food and Drug Administration website. www.accessdata.fda.gov/drugsatfda_docs/label/2020/208447s015s017lbledt.pdf. Revised April 2020. Accessed October 15, 2020.	https://www.accessdata.fda.gov/drugsatfda_docs/label/2020/208447s015s017lbledt.pdf	2020-04-01	2020-10-15	FALSE	Zejula	Niraparib	BRCA1
Germline Variant				Peritoneal cancer	Primary, treated with three or more prior lines of chemotherapy	Peritoneal Serous Carcinoma	PSEC	PARP inhibition	Targeted therapy	FDA-Approved	The U.S. Food and Drug Administration (FDA) granted approval for niraparib for the treatment of adult patients with advanced ovarian, fallopian tube, or primary peritoneal cancer who have been treated with three or more prior chemotherapy regimens and whose cancer is associated with homologous recombination deficiency (HRD) positive status defined by either a deleterious or suspected deleterious BRCA mutation or genominc instability and who have progressed more than six months after response to the last platinum-based chemotherapy.	FDA	GlaxoSmithKline. Zejula (niraparib) [package insert]. U.S. Food and Drug Administration website. www.accessdata.fda.gov/drugsatfda_docs/label/2020/208447s015s017lbledt.pdf. Revised April 2020. Accessed October 15, 2020.	https://www.accessdata.fda.gov/drugsatfda_docs/label/2020/208447s015s017lbledt.pdf	2020-04-01	2020-10-15	FALSE	Zejula	Niraparib	BRCA1
Germline Variant				Breast Cancer	HER2-negative, metastatic, treated with chemotherapy in neoadjuvant, adjuvant, or metastatic setting	Invasive Breast Carcinoma	BRCA	PARP inhibition	Targeted therapy	FDA-Approved	The U.S. Food and Drug Administration (FDA) granted approval to olaparib for the treatment of patients with deleterious or suspected deleterious germline BRCA-mutated (gBRCAm), HER2-negative metastatic breast cancer who have been treated with chemotherapy either in the neoadjuvant, adjuvant, or metastatic setting. Patients with hormone receptor (HR)-positive breast cancer should have been treated with a prior endocrine therapy or be considered inappropriate for endorcrine therapy.	FDA	AstraZeneca Pharmaceuticals, LP. Lynparza (olaparib) [package insert]. U.S. Food and Drug Administration website. https://www.accessdata.fda.gov/drugsatfda_docs/label/2023/208558s025lbl.pdf. Revised May 2023. Accessed July 5, 2023.	https://www.accessdata.fda.gov/drugsatfda_docs/label/2023/208558s025lbl.pdf	2023-03-11	2023-07-06	FALSE	Lynparza	Olaparib	BRCA1
Germline Variant				Epithelial ovarian cancer	Advanced, treated with three or more prior lines of chemotherapy	Ovarian Epithelial Tumor	OVT	PARP inhibition	Targeted therapy	FDA-Approved	The U.S. Food and Drug Administration (FDA) granted approval for olaparib for the maintenance treatment of adult patients with deleterious or suspected deleterious germline or somatic BRCA-mutated advanced epithelial ovarian, fallopian tube or primary peritoneal cancer who are in complete or partial response to first-line platinum-based chemotherapy.	FDA	AstraZeneca Pharmaceuticals, LP. Lynparza (olaparib) [package insert]. U.S. Food and Drug Administration website. https://www.accessdata.fda.gov/drugsatfda_docs/label/2023/208558s025lbl.pdf. Revised May 2023. Accessed July 5, 2023.	https://www.accessdata.fda.gov/drugsatfda_docs/label/2023/208558s025lbl.pdf	2020-11-01	2020-11-12	FALSE	Lynparza	Olaparib	BRCA1
Germline Variant				Fallopian tube cancer	Advanced, treated with three or more prior lines of chemotherapy	High-Grade Serous Fallopian Tube Cancer	HGSFT	PARP inhibition	Targeted therapy	FDA-Approved	The U.S. Food and Drug Administration (FDA) granted approval for olaparib for the maintenance treatment of adult patients with deleterious or suspected deleterious germline or somatic BRCA-mutated advanced epithelial ovarian, fallopian tube or primary peritoneal cancer who are in complete or partial response to first-line platinum-based chemotherapy.	FDA	AstraZeneca Pharmaceuticals, LP. Lynparza (olaparib) [package insert]. U.S. Food and Drug Administration website. https://www.accessdata.fda.gov/drugsatfda_docs/label/2023/208558s025lbl.pdf. Revised May 2023. Accessed July 5, 2023.	https://www.accessdata.fda.gov/drugsatfda_docs/label/2023/208558s025lbl.pdf	2020-11-01	2020-11-12	FALSE	Lynparza	Olaparib	BRCA1
Germline Variant				Peritoneal cancer	Primary	Peritoneal Serous Carcinoma	PSEC	PARP inhibition	Targeted therapy	FDA-Approved	The U.S. Food and Drug Administration (FDA) granted approval for olaparib for the maintenance treatment of adult patients with deleterious or suspected deleterious germline or somatic BRCA-mutated advanced epithelial ovarian, fallopian tube or primary peritoneal cancer who are in complete or partial response to first-line platinum-based chemotherapy.	FDA	AstraZeneca Pharmaceuticals, LP. Lynparza (olaparib) [package insert]. U.S. Food and Drug Administration website. https://www.accessdata.fda.gov/drugsatfda_docs/label/2023/208558s025lbl.pdf. Revised May 2023. Accessed July 5, 2023.	https://www.accessdata.fda.gov/drugsatfda_docs/label/2023/208558s025lbl.pdf	2020-11-01	2020-11-12	FALSE	Lynparza	Olaparib	BRCA1
Germline Variant				Breast Cancer	HER2-negative locally advanced or metastatic	Invasive Breast Carcinoma	BRCA	PARP inhibition	Targeted therapy	FDA-Approved	The U.S. Food and Drug Administration (FDA) granted approval for talazoparib indicated for the treatment of adult patients with deleterious or suspected deleterious germline BRCA-mutated HER2-negative locally advanced or metastatic breast cancer.	FDA	Pfizer, Inc. Talzenna (talazoparib) [package insert]. U.S. Food and Drug Administration website. https://www.accessdata.fda.gov/drugsatfda_docs/label/2023/211651s010lbl.pdf. Revised June 2023. Accessed July 6, 2023.	https://www.accessdata.fda.gov/drugsatfda_docs/label/2023/211651s010lbl.pdf	2020-10-01	2021-09-16	FALSE	Talzenna	Talazoparib	BRCA1
Germline Variant				Ovarian Cancer	Advanced, treated with three or more prior lines of chemotherapy	Ovarian Epithelial Tumor	OVT	PARP inhibition	Targeted therapy	FDA-Approved	The U.S. Food and Drug Administration (FDA) granted approval for niraparib for the treatment of adult patients with advanced ovarian, fallopian tube, or primary peritoneal cancer who have been treated with three or more prior chemotherapy regimens and whose cancer is associated with homologous recombination deficiency (HRD) positive status defined by either a deleterious or suspected deleterious BRCA mutation or genominc instability and who have progressed more than six months after response to the last platinum-based chemotherapy.	FDA	GlaxoSmithKline. Zejula (niraparib) [package insert]. U.S. Food and Drug Administration website. www.accessdata.fda.gov/drugsatfda_docs/label/2020/208447s015s017lbledt.pdf. Revised April 2020. Accessed October 15, 2020.	https://www.accessdata.fda.gov/drugsatfda_docs/label/2020/208447s015s017lbledt.pdf	2020-04-01	2020-10-15	FALSE	Zejula	Niraparib	BRCA1
Germline Variant				Fallopian tube cancer	Treated with three or more prior lines of chemotherapy	High-Grade Serous Fallopian Tube Cancer	HGSFT	PARP inhibition	Targeted therapy	FDA-Approved	The U.S. Food and Drug Administration (FDA) granted approval for niraparib for the treatment of adult patients with advanced ovarian, fallopian tube, or primary peritoneal cancer who have been treated with three or more prior chemotherapy regimens and whose cancer is associated with homologous recombination deficiency (HRD) positive status defined by either a deleterious or suspected deleterious BRCA mutation or genominc instability and who have progressed more than six months after response to the last platinum-based chemotherapy.	FDA	GlaxoSmithKline. Zejula (niraparib) [package insert]. U.S. Food and Drug Administration website. www.accessdata.fda.gov/drugsatfda_docs/label/2020/208447s015s017lbledt.pdf. Revised April 2020. Accessed October 15, 2020.	https://www.accessdata.fda.gov/drugsatfda_docs/label/2020/208447s015s017lbledt.pdf	2020-04-01	2020-10-15	FALSE	Zejula	Niraparib	BRCA1
Germline Variant				Peritoneal cancer	Primary, treated with three or more prior lines of chemotherapy	Peritoneal Serous Carcinoma	PSEC	PARP inhibition	Targeted therapy	FDA-Approved	The U.S. Food and Drug Administration (FDA) granted approval for niraparib for the treatment of adult patients with advanced ovarian, fallopian tube, or primary peritoneal cancer who have been treated with three or more prior chemotherapy regimens and whose cancer is associated with homologous recombination deficiency (HRD) positive status defined by either a deleterious or suspected deleterious BRCA mutation or genominc instability and who have progressed more than six months after response to the last platinum-based chemotherapy.	FDA	GlaxoSmithKline. Zejula (niraparib) [package insert]. U.S. Food and Drug Administration website. www.accessdata.fda.gov/drugsatfda_docs/label/2020/208447s015s017lbledt.pdf. Revised April 2020. Accessed October 15, 2020.	https://www.accessdata.fda.gov/drugsatfda_docs/label/2020/208447s015s017lbledt.pdf	2020-04-01	2020-10-15	FALSE	Zejula	Niraparib	BRCA1
Germline Variant				Prostate Cancer	Metastatic castration resistant prostate cancer	Prostate Adenocarcinoma	PRAD	PARP inhibition	Targeted therapy	FDA-Approved	The U.S. Food and Drug Administration (FDA) granted approval to olaparib for adult patients with deleterious or suspected deleterous germline or somatic homologous recombination repair (HRR) gene-mutated metastatic castration-resistant prostate cancer (mCRPC), who have progressed following prior treatment with enzalutamide or abiraterone.	FDA	AstraZeneca Pharmaceuticals, LP. Lynparza (olaparib) [package insert]. U.S. Food and Drug Administration website. https://www.accessdata.fda.gov/drugsatfda_docs/label/2023/208558s025lbl.pdf. Revised May 2023. Accessed July 5, 2023.	https://www.accessdata.fda.gov/drugsatfda_docs/label/2023/208558s025lbl.pdf	2020-05-01	2020-10-22	FALSE	Lynparza	Olaparib	BRCA1
Germline Variant				Breast Cancer	HER2-negative locally advanced or metastatic	Invasive Breast Carcinoma	BRCA	PARP inhibition	Targeted therapy	FDA-Approved	The U.S. Food and Drug Administration (FDA) granted approval for talazoparib indicated for the treatment of adult patients with deleterious or suspected deleterious germline BRCA-mutated HER2-negative locally advanced or metastatic breast cancer.	FDA	Pfizer, Inc. Talzenna (talazoparib) [package insert]. U.S. Food and Drug Administration website. https://www.accessdata.fda.gov/drugsatfda_docs/label/2023/211651s010lbl.pdf. Revised June 2023. Accessed July 6, 2023.	https://www.accessdata.fda.gov/drugsatfda_docs/label/2023/211651s010lbl.pdf	2020-10-01	2021-09-16	FALSE	Talzenna	Talazoparib	BRCA2
Germline Variant				Breast Cancer	HER2-negative, metastatic, treated with chemotherapy in neoadjuvant, adjuvant, or metastatic setting	Invasive Breast Carcinoma	BRCA	PARP inhibition	Targeted therapy	FDA-Approved	The U.S. Food and Drug Administration (FDA) granted approval to olaparib for the treatment of patients with deleterious or suspected deleterious germline BRCA-mutated (gBRCAm), HER2-negative metastatic breast cancer who have been treated with chemotherapy either in the neoadjuvant, adjuvant, or metastatic setting.	FDA	AstraZeneca Pharmaceuticals, LP. Lynparza (olaparib) [package insert]. U.S. Food and Drug Administration website. https://www.accessdata.fda.gov/drugsatfda_docs/label/2023/208558s025lbl.pdf. Revised May 2023. Accessed July 5, 2023.	https://www.accessdata.fda.gov/drugsatfda_docs/label/2023/208558s025lbl.pdf	2023-03-11	2023-07-06	FALSE	Lynparza	Olaparib	BRCA2
Germline Variant				Ovarian Cancer	Advanced, treated with three or more prior lines of chemotherapy	Ovarian Epithelial Tumor	OVT	PARP inhibition	Targeted therapy	FDA-Approved	The U.S. Food and Drug Administration (FDA) granted approval for niraparib for the treatment of adult patients with advanced ovarian, fallopian tube, or primary peritoneal cancer who have been treated with three or more prior chemotherapy regimens and whose cancer is associated with homologous recombination deficiency (HRD) positive status defined by either a deleterious or suspected deleterious BRCA mutation or genominc instability and who have progressed more than six months after response to the last platinum-based chemotherapy.	FDA	GlaxoSmithKline. Zejula (niraparib) [package insert]. U.S. Food and Drug Administration website. www.accessdata.fda.gov/drugsatfda_docs/label/2020/208447s015s017lbledt.pdf. Revised April 2020. Accessed October 15, 2020.	https://www.accessdata.fda.gov/drugsatfda_docs/label/2020/208447s015s017lbledt.pdf	2020-04-01	2020-10-15	FALSE	Zejula	Niraparib	BRCA2
Germline Variant				Fallopian tube cancer	Treated with three or more prior lines of chemotherapy	High-Grade Serous Fallopian Tube Cancer	HGSFT	PARP inhibition	Targeted therapy	FDA-Approved	The U.S. Food and Drug Administration (FDA) granted approval for niraparib for the treatment of adult patients with advanced ovarian, fallopian tube, or primary peritoneal cancer who have been treated with three or more prior chemotherapy regimens and whose cancer is associated with homologous recombination deficiency (HRD) positive status defined by either a deleterious or suspected deleterious BRCA mutation or genominc instability and who have progressed more than six months after response to the last platinum-based chemotherapy.	FDA	GlaxoSmithKline. Zejula (niraparib) [package insert]. U.S. Food and Drug Administration website. www.accessdata.fda.gov/drugsatfda_docs/label/2020/208447s015s017lbledt.pdf. Revised April 2020. Accessed October 15, 2020.	https://www.accessdata.fda.gov/drugsatfda_docs/label/2020/208447s015s017lbledt.pdf	2020-04-01	2020-10-15	FALSE	Zejula	Niraparib	BRCA2
Germline Variant				Peritoneal cancer	Primary, treated with three or more prior lines of chemotherapy	Peritoneal Serous Carcinoma	PSEC	PARP inhibition	Targeted therapy	FDA-Approved	The U.S. Food and Drug Administration (FDA) granted approval for niraparib for the treatment of adult patients with advanced ovarian, fallopian tube, or primary peritoneal cancer who have been treated with three or more prior chemotherapy regimens and whose cancer is associated with homologous recombination deficiency (HRD) positive status defined by either a deleterious or suspected deleterious BRCA mutation or genominc instability and who have progressed more than six months after response to the last platinum-based chemotherapy.	FDA	GlaxoSmithKline. Zejula (niraparib) [package insert]. U.S. Food and Drug Administration website. www.accessdata.fda.gov/drugsatfda_docs/label/2020/208447s015s017lbledt.pdf. Revised April 2020. Accessed October 15, 2020.	https://www.accessdata.fda.gov/drugsatfda_docs/label/2020/208447s015s017lbledt.pdf	2020-04-01	2020-10-15	FALSE	Zejula	Niraparib	BRCA2
Germline Variant				Epithelial ovarian cancer	Advanced, treated with three or more prior lines of chemotherapy	Ovarian Epithelial Tumor	OVT	PARP inhibition	Targeted therapy	FDA-Approved	The U.S. Food and Drug Administration (FDA) granted approval for olaparib for the maintenance treatment of adult patients with deleterious or suspected deleterious germline or somatic BRCA-mutated advanced epithelial ovarian, fallopian tube or primary peritoneal cancer who are in complete or partial response to first-line platinum-based chemotherapy.	FDA	AstraZeneca Pharmaceuticals, LP. Lynparza (olaparib) [package insert]. U.S. Food and Drug Administration website. https://www.accessdata.fda.gov/drugsatfda_docs/label/2023/208558s025lbl.pdf. Revised May 2023. Accessed July 5, 2023.	https://www.accessdata.fda.gov/drugsatfda_docs/label/2023/208558s025lbl.pdf	2020-11-01	2020-11-12	FALSE	Lynparza	Olaparib	BRCA2
Germline Variant				Fallopian tube cancer	Advanced, treated with three or more prior lines of chemotherapy	High-Grade Serous Fallopian Tube Cancer	HGSFT	PARP inhibition	Targeted therapy	FDA-Approved	The U.S. Food and Drug Administration (FDA) granted approval for olaparib for the maintenance treatment of adult patients with deleterious or suspected deleterious germline or somatic BRCA-mutated advanced epithelial ovarian, fallopian tube or primary peritoneal cancer who are in complete or partial response to first-line platinum-based chemotherapy.	FDA	AstraZeneca Pharmaceuticals, LP. Lynparza (olaparib) [package insert]. U.S. Food and Drug Administration website. https://www.accessdata.fda.gov/drugsatfda_docs/label/2023/208558s025lbl.pdf. Revised May 2023. Accessed July 5, 2023.	https://www.accessdata.fda.gov/drugsatfda_docs/label/2023/208558s025lbl.pdf	2020-11-01	2020-11-12	FALSE	Lynparza	Olaparib	BRCA2
Germline Variant				Peritoneal cancer	Primary	Peritoneal Serous Carcinoma	PSEC	PARP inhibition	Targeted therapy	FDA-Approved	The U.S. Food and Drug Administration (FDA) granted approval for olaparib for the maintenance treatment of adult patients with deleterious or suspected deleterious germline or somatic BRCA-mutated advanced epithelial ovarian, fallopian tube or primary peritoneal cancer who are in complete or partial response to first-line platinum-based chemotherapy.	FDA	AstraZeneca Pharmaceuticals, LP. Lynparza (olaparib) [package insert]. U.S. Food and Drug Administration website. https://www.accessdata.fda.gov/drugsatfda_docs/label/2023/208558s025lbl.pdf. Revised May 2023. Accessed July 5, 2023.	https://www.accessdata.fda.gov/drugsatfda_docs/label/2023/208558s025lbl.pdf	2020-11-01	2020-11-12	FALSE	Lynparza	Olaparib	BRCA2
Germline Variant				Prostate Cancer	Metastatic castration resistant prostate cancer	Prostate Adenocarcinoma	PRAD	PARP inhibition	Targeted therapy	FDA-Approved	The U.S. Food and Drug Administration (FDA) granted approval to olaparib for adult patients with deleterious or suspected deleterous germline or somatic homologous recombination repair (HRR) gene-mutated metastatic castration-resistant prostate cancer (mCRPC), who have progressed following prior treatment with enzalutamide or abiraterone.	FDA	AstraZeneca Pharmaceuticals, LP. Lynparza (olaparib) [package insert]. U.S. Food and Drug Administration website. https://www.accessdata.fda.gov/drugsatfda_docs/label/2023/208558s025lbl.pdf. Revised May 2023. Accessed July 5, 2023.	https://www.accessdata.fda.gov/drugsatfda_docs/label/2023/208558s025lbl.pdf	2020-05-01	2020-10-22	FALSE	Lynparza	Olaparib	BRCA2
Copy Number				Breast Cancer		Invasive Breast Carcinoma	BRCA	ER signaling inhibition	Hormone therapy	FDA-Approved	HER2-targeted antibody and microtubule inhibitor conjugate indicated, as a single agent, for the treatment of patients with HER2-positive, metastatic breast cancer who previously received trastuzumab and a taxane, separately or in combination. Patients should have either: (1) Received prior therapy for metastatic disease, or (2) Developed disease recurrence during or within six months of completing adjuvant therapy.	FDA	Genentech, Inc. Kadcyla (ado-trastuzumab emtansine) [package insert]. U.S. Food and Drug Administration website. https://www.accessdata.fda.gov/drugsatfda_docs/label/2020/125427s108lbl.pdf. Revised September 2020. Accessed November 12, 2020.	https://www.accessdata.fda.gov/drugsatfda_docs/label/2020/125427s108lbl.pdf	2020-04-01	2020-11-12	FALSE	Kadcyla	Ado-Trastuzumab Emtansine	ERBB2
Copy Number				Breast Cancer		Invasive Breast Carcinoma	BRCA	ER signaling inhibition + EGFR inhibition	Targeted therapy	FDA-Approved	Lapatinib is a kinase inhibitor indicated in combination with: (1) capecitabine for the treatment of patients with advanced or metastatic breast cancer whose tumors overexpress human epidermal growth factor receptor 2 (HER2) and who have received prior therapy including an anthracycline, a taxane, and trastuzumab. Limitations of Use: Patients should have disease progression on trastuzumab prior to initiation of treatment with lapatinib in combination with capecitabine. (2) letrozole for the treatment of postmenopausal women with hormone receptorpositive metastatic breast cancer that overexpresses the HER2 receptor for whom hormonal therapy is indicated.	FDA	Novartis Pharmaceuticals Corporation. Tykerb (lapatinib) [package insert]. U.S. Food and Drug Administration website. https://www.accessdata.fda.gov/drugsatfda_docs/label/2018/022059s024lbl.pdf. Revised December 2018. Accessed November 12, 2020.	https://www.accessdata.fda.gov/drugsatfda_docs/label/2018/022059s024lbl.pdf	2018-12-01	2020-11-12	FALSE	Tykerb	Lapatinib	ERBB2
Copy Number				Breast Cancer		Invasive Breast Carcinoma	BRCA	ER signaling inhibition + EGFR inhibition	Targeted therapy	FDA-Approved	Lapatinib is a kinase inhibitor indicated in combination with: (1) capecitabine for the treatment of patients with advanced or metastatic breast cancer whose tumors overexpress human epidermal growth factor receptor 2 (HER2) and who have received prior therapy including an anthracycline, a taxane, and trastuzumab. Limitations of Use: Patients should have disease progression on trastuzumab prior to initiation of treatment with lapatinib in combination with capecitabine. (2) letrozole for the treatment of postmenopausal women with hormone receptorpositive metastatic breast cancer that overexpresses the HER2 receptor for whom hormonal therapy is indicated.	FDA	Novartis Pharmaceuticals Corporation. Tykerb (lapatinib) [package insert]. U.S. Food and Drug Administration website. https://www.accessdata.fda.gov/drugsatfda_docs/label/2018/022059s024lbl.pdf. Revised December 2018. Accessed November 12, 2020.	https://www.accessdata.fda.gov/drugsatfda_docs/label/2018/022059s024lbl.pdf	2018-12-01	2020-11-12	FALSE	Tykerb	Lapatinib + Trastuzumab	ERBB2
Copy Number				Breast Cancer		Invasive Breast Carcinoma	BRCA	ER signaling inhibition	Targeted therapy	FDA-Approved	The U.S. Food and Drug Administration (FDA) approved neratinib as a single agent for the extended adjuvant treatment of adult patients with early stage HER2-positive breast cancer, following adjuvant trastuzumab-based therapy.	FDA	Puma Biotechnology, Inc. Nerlynx (neratinib) [package insert]. U.S. Food and Drug Administration website. https://www.accessdata.fda.gov/drugsatfda_docs/label/2021/208051s009lbl.pdf. Revised June 2021. Accessed January 11, 2024.	https://www.accessdata.fda.gov/drugsatfda_docs/label/2021/208051s009lbl.pdf	2017-07-17	2024-01-11	FALSE	Nerlynx	Neratinib	ERBB2
Copy Number				Breast Cancer		Invasive Breast Carcinoma	BRCA	ER signaling inhibition	Combination therapy	FDA-Approved	The U.S. Food and Drug Administration (FDA) granted accelerated approval to pertuzumab for use in combination with trastuzumab and docetaxel for treatment of patients with HER2-positive metastatic breast cancer (MBC) who have not received prior anti-HER2 therapy or chemotherapy for metastatic disease and use in combination with trastuzumab and chemotherapy as: (1) neoadjuvant treatment of patients with HER2-positive, locally advanced, inflammatory, or early stage breast cancer (either greater than 2 cm in diameter or node positive) as part of a complete treatment regimen for early breast cancer. (2) adjuvant treatment of patients with HER2-positive early breast cancer at high risk of recurrence	FDA	Genentech, Inc. Perjeta (pertuzumab) [package insert]. U.S. Food and Drug Administration website. https://www.accessdata.fda.gov/drugsatfda_docs/label/2020/125409s124lbl.pdf. Revised January 2020. Accessed November 12, 2020.	https://www.accessdata.fda.gov/drugsatfda_docs/label/2020/125409s124lbl.pdf	2020-01-01	2023-10-05	FALSE	Perjeta	Pertuzumab + Trastuzumab	ERBB2
Copy Number				Breast Cancer		Invasive Breast Carcinoma	BRCA	ER signaling inhibition	Targeted therapy	FDA-Approved	The U.S. Food and Drug Administration (FDA) granted approval to trastuzumab for use in the treatment of HER2-overexpressing breast cancer.	FDA	Genentech, Inc. Herceptin (trastuzumab) [package insert]. U.S. Food and Drug Administration website. https://www.accessdata.fda.gov/drugsatfda_docs/label/2018/103792s5345lbl.pdf. Revised November 2018. Accessed November 12, 2020.	https://www.accessdata.fda.gov/drugsatfda_docs/label/2018/103792s5345lbl.pdf	2018-11-01	2021-05-06	FALSE	Herceptin	Trastuzumab	ERBB2
Copy Number				Gastic Adenocarcinoma	Metastatic	Stomach Adenocarcinoma	STAD	ER signaling inhibition	Targeted therapy	FDA-Approved	The U.S. Food and Drug Administration (FDA) granted approval to trastuzumab for use in the treatment of HER2-overexpressing metastatic gastric adenocarcinoma.	FDA	Genentech, Inc. Herceptin (trastuzumab) [package insert]. U.S. Food and Drug Administration website. https://www.accessdata.fda.gov/drugsatfda_docs/label/2018/103792s5345lbl.pdf. Revised November 2018. Accessed November 12, 2020.	https://www.accessdata.fda.gov/drugsatfda_docs/label/2018/103792s5345lbl.pdf	2018-11-01	2021-05-06	FALSE	Herceptin	Trastuzumab	ERBB2
Copy Number				Gastroesophageal Junction Adenocarcinoma	Metastatic	Adenocarcinoma of the Gastroesophageal Junction	GEJ	ER signaling inhibition	Targeted therapy	FDA-Approved	The U.S. Food and Drug Administration (FDA) granted approval to trastuzumab for use in the treatment of HER2-overexpressing metastatic gastroesophageal junction adenocarcinoma.	FDA	Genentech, Inc. Herceptin (trastuzumab) [package insert]. U.S. Food and Drug Administration website. https://www.accessdata.fda.gov/drugsatfda_docs/label/2018/103792s5345lbl.pdf. Revised November 2018. Accessed November 12, 2020.	https://www.accessdata.fda.gov/drugsatfda_docs/label/2018/103792s5345lbl.pdf	2018-11-01	2021-05-06	FALSE	Herceptin	Trastuzumab	ERBB2
Copy Number				Breast Cancer	Advanced unresectable or metastatic	Invasive Breast Carcinoma	BRCA	Thymidylate synthase inhibition + ER signaling inhibition	Combination therapy	FDA-Approved	The U.S. Food and Drug Administration (FDA) granted regular approval for tucatinib, a kinase inhibitor indicated in combination with chemotherapy (trastuzumab and capecitabine) for treatment of adult patients with advanced unresectable or metastatic HER2-positive breast cancer, including patients with brain metastases, who have received one or more prior anti-HER2-based regimens in the metastatic setting.	FDA	Seagen, Inc. Tukysa (tucatinib) [package insert]. U.S. Food and Drug Administration website. https://www.accessdata.fda.gov/drugsatfda_docs/label/2023/213411s004lbl.pdf. Revised January 2023. Accessed February 2, 2023.	https://www.accessdata.fda.gov/drugsatfda_docs/label/2023/213411s004lbl.pdf	2020-04-01	2020-11-12	FALSE	Tukysa	Capecitabine + Trastuzumab + Tucatinib	ERBB2
Copy Number				Breast Cancer	Locally advanced, inflammatory, or early stage	Invasive Breast Carcinoma	BRCA	Chemotherapy + ER signaling inhibition	Combination therapy	FDA-Approved	The U.S. Food and Drug Administration (FDA) approved a new fixed-dose combination of pertuzumab, trastuzumab, and hyaluronidase-zzxf for subcutaneous injection in combination with chemotherapy for the following indications: neoadjuvant treatment for patients with HER2-positive, locally advanced, inflammatory, or early stage breast cancer (either greater than 2 cm in diameter or node positive) as part of a complete treatment regimen for early breast cancer; adjuvant treatment for patients with HER2-positive early breast cancer at high risk of recurrence.	FDA	Genentech, Inc. Phesgo (pertuzumab, trastuzumab, and hyaluronidase-zzxf) [package insert]. U.S. Food and Drug Administration website. https://www.accessdata.fda.gov/drugsatfda_docs/label/2020/761170s000lbl.pdf. Revised June 2020. Accessed November 4, 2020.	https://www.accessdata.fda.gov/drugsatfda_docs/label/2020/761170s000lbl.pdf	2020-06-01	2020-11-12	FALSE	Phesgo	Chemotherapy + Hyaluronidase-zzxf + Pertuzumab + Trastuzumab	ERBB2
Copy Number				Breast Cancer	Metastatic	Invasive Breast Carcinoma	BRCA	Taxane-based chemotherapy + ER signaling inhibition	Combination therapy	FDA-Approved	The U.S. Food and Drug Administration (FDA) approved a new fixed-dose combination of pertuzumab, trastuzumab, and hyaluronidase-zzxf for subcutaneous injection in combination with docetaxel for treatment of patients with HER-2 positive metastatic breast cancer (MBC) who have not received prior anti-HER2 therapy or chemotherapy for metastatic disease.	FDA	Genentech, Inc. Phesgo (pertuzumab, trastuzumab, and hyaluronidase-zzxf) [package insert]. U.S. Food and Drug Administration website. https://www.accessdata.fda.gov/drugsatfda_docs/label/2020/761170s000lbl.pdf. Revised June 2020. Accessed November 4, 2020.	https://www.accessdata.fda.gov/drugsatfda_docs/label/2020/761170s000lbl.pdf	2020-06-01	2020-11-12	FALSE	Phesgo	Docetaxel + Hyaluronidase-zzxf + Pertuzumab + Trastuzumab	ERBB2
Copy Number				Breast Cancer	Metastatic	Invasive Breast Carcinoma	BRCA	ER signaling inhibition + Chemotherapy	Combination therapy	FDA-Approved	The U.S. Food and Drug Administration (FDA) approved margetuximab-cmkb in combination with chemotherapy, for the treatment of adult patients with metastatic HER2-positive breast cancer who have received two or more prior anti-HER2 regimens, at least one of which was for metastatic disease.	FDA	MacroGenics, Inc. Margenzat (margetuximab-cmkb) [package insert]. U.S. Food and Drug Administration website. https://www.accessdata.fda.gov/drugsatfda_docs/label/2020/761150s000lbl.pdf. Revised December 2020. Accessed February 2, 2021.	https://www.accessdata.fda.gov/drugsatfda_docs/label/2020/761150s000lbl.pdf	2020-12-01	2023-10-05	FALSE	Margenza	Margetuximab-cmkb + Chemotherapy	ERBB2
Copy Number				Gastic Adenocarcinoma	Locally advanced unresectable or metastatic	Stomach Adenocarcinoma	STAD	Antimetabolite + ER signaling inhibition + PD-1/PD-L1 inhibition + Chemotherapy	Combination therapy	FDA-Approved	The U.S. Food and Drug Administration (FDA) granted accelerated approval to pembrolizumab in combination with trastuzumab, fluoropyrimidine- and platinum- containing chemotherapy for the first-line treatments of patients with locally advanced unresectable or metastatic HER2-positive gastric adenocarcinoma. In November 2023, the FDA updated this indication to restrict use to patients whose tumors express PD-L1 (CPS ‚â• 1), as determined by an FDA-approved test.	FDA	Merck Sharp & Dohme Corp. Keytruda (pembrolizumab) [package insert]. U.S. Food and Drug Administration website. https://www.accessdata.fda.gov/drugsatfda_docs/label/2023/125514s148lbl.pdf. Revised November 2023. Accessed December 5, 2023.	https://www.accessdata.fda.gov/drugsatfda_docs/label/2023/125514s148lbl.pdf	2023-11-08	2023-12-05	FALSE	Keytruda	Fluoropyrimidine + Trastuzumab + Pembrolizumab + Platinum	ERBB2
Copy Number				Gastroesophageal Junction Adenocarcinoma	Locally advanced unresectable or metastatic	Adenocarcinoma of the Gastroesophageal Junction	GEJ	Antimetabolite + ER signaling inhibition + PD-1/PD-L1 inhibition + Chemotherapy	Combination therapy	FDA-Approved	The U.S. Food and Drug Administration (FDA) granted accelerated approval to pembrolizumab in combination with trastuzumab, fluoropyrimidine- and platinum- containing chemotherapy for the first-line treatments of patients with locally advanced unresectable or metastatic HER2-positive gastroesophageal junction adenocarcinoma. In November 2023, the FDA updated this indication to restrict use to patients whose tumors express PD-L1 (CPS ‚â• 1), as determined by an FDA-approved test.	FDA	Merck Sharp & Dohme Corp. Keytruda (pembrolizumab) [package insert]. U.S. Food and Drug Administration website. https://www.accessdata.fda.gov/drugsatfda_docs/label/2023/125514s148lbl.pdf. Revised November 2023. Accessed December 5, 2023.	https://www.accessdata.fda.gov/drugsatfda_docs/label/2023/125514s148lbl.pdf	2023-11-08	2023-12-05	FALSE	Keytruda	Fluoropyrimidine + Trastuzumab + Pembrolizumab + Platinum	ERBB2
Microsatellite Stability				Any solid tumor	Unresectable or metastatic	Any solid tumor		PD-1/PD-L1 inhibition	Immunotherapy	FDA-Approved	The U.S. Food and Drug Administration (FDA) granted accelerated approval to pembrolizumab for the treatment of adult and pediatric patients with unresectable or metastatic, microsatellite instability-high (MSI-H) or mismatch repair deficient solid tumors that have progressed following prior treatment and who have no satisfactory alternative treatment options.	FDA	Merck Sharp & Dohme Corp. Keytruda (pembrolizumab) [package insert]. U.S. Food and Drug Administration website. https://www.accessdata.fda.gov/drugsatfda_docs/label/2023/125514s148lbl.pdf. Revised November 2023. Accessed December 5, 2023.	https://www.accessdata.fda.gov/drugsatfda_docs/label/2023/125514s148lbl.pdf	2020-10-01	2020-11-12	FALSE	Keytruda	Pembrolizumab
Microsatellite Stability				Colorectal Cancer	Unresectable or metastatic	Colorectal Adenocarcinoma	COADREAD	PD-1/PD-L1 inhibition	Immunotherapy	FDA-Approved	The U.S. Food and Drug Administration (FDA) granted accelerated approval to pembrolizumab for the treatment of adult and pediatric patients with unresectable or metastatic, microsatellite instability-high (MSI-H) or mismatch repair deficient colorectal cancer that has progressed following treatment with a fluoropyrimidine, oxaliplatin, and irinotecan.	FDA	Merck Sharp & Dohme Corp. Keytruda (pembrolizumab) [package insert]. U.S. Food and Drug Administration website. https://www.accessdata.fda.gov/drugsatfda_docs/label/2023/125514s148lbl.pdf. Revised November 2023. Accessed December 5, 2023.	https://www.accessdata.fda.gov/drugsatfda_docs/label/2023/125514s148lbl.pdf	2020-10-01	2020-11-12	FALSE	Keytruda	Pembrolizumab
Mutational Burden				Any solid tumor	Unresectable or metastatic	Any solid tumor		PD-1/PD-L1 inhibition	Immunotherapy	FDA-Approved	The U.S. Food and Drug Administration (FDA) has approved pembrolizumab for the treatment of adult and pediatric patients with unresectable or metastatic tumor mutational burden-high (TMB-H) [>= 10 mutations/megabase (mut/Mb)] solid tumors, as determined by an FDA-approved test, that have progressed following prior treatment and who have no satisfactory alternative treatment options.	FDA	Merck Sharp & Dohme Corp. Keytruda (pembrolizumab) [package insert]. U.S. Food and Drug Administration website. https://www.accessdata.fda.gov/drugsatfda_docs/label/2023/125514s148lbl.pdf. Revised November 2023. Accessed December 5, 2023.	https://www.accessdata.fda.gov/drugsatfda_docs/label/2023/125514s148lbl.pdf	2020-10-01	2021-09-16	FALSE	Keytruda	Pembrolizumab
Somatic Variant				Any solid tumor	Advanced or metastatic	Any solid tumor		B-RAF inhibition + MEK inhibition	Targeted therapy	FDA-Approved	The U.S. Food and Drug Administration (FDA) granted accelerated approval to dabrafenib in combination with trametinib for the treatment of adult and pediatric patients 6 years of age and older with unresectable or metastatic solid tumors with BRAF V600E mutation who have progressed following prior treatment and have no satisfactory alternative treatment options. This indication is approved under accelerated approval based on overall response rate and duration of response. Continued approval for this indication may be contingent upon verification and description of clinical benefit in a confirmatory trial(s).	FDA	Novartis Pharmaceuticals Corporation. Tafinlar (dabrafenib) [package insert]. U.S. Food and Drug Administration website. https://www.accessdata.fda.gov/drugsatfda_docs/label/2023/202806s025lbl.pdf. Revised March 2023. Accessed April 6, 2023.	https://www.accessdata.fda.gov/drugsatfda_docs/label/2023/202806s025lbl.pdf	2022-03-01	2022-07-07	FALSE	Tafinlar	Dabrafenib + Trametinib	BRAF	7	140453136	140453136	A	T	c.1799T>A	p.V600E	Missense	15
Somatic Variant				Acute Myeloid Leukemia	newly diagnosed AML who are 75 years or older, or who have comorbities that preclude use of intensive induction chemotherapy.	Acute Myeloid Leukemia	AML	IDH1 inhibition	Targeted therapy	FDA-Approved	The U.S. Food and Drug Administration (FDA) granted approval to ivosidenib in combination with azacitidine or as a monotherapy indicated for patients with a susceptible iDH1 mutation as detected by an FDA-approved test for the treatment of newly diagnosed AML in adults 75 years or older, or who have comorbidities that preclude use of intensive induction chemotherapy.	FDA	Agios Pharmaceuticals, Inc.. Tibsovo (ivosidenib) [package insert]. U.S. Food and Drug Administration website. https://www.accessdata.fda.gov/drugsatfda_docs/label/2023/211192s011lbl.pdf. Revised October 2023. Accessed November 1, 2023.	https://www.accessdata.fda.gov/drugsatfda_docs/label/2023/211192s011lbl.pdf	2022-05-01	2022-07-07	FALSE	Tibsovo	Ivosidenib	IDH1	2	209113112	209113112	C	T	c.395G>A	p.R132H	Missense	4
Somatic Variant				Acute Myeloid Leukemia	newly diagnosed AML who are 75 years or older, or who have comorbities that preclude use of intensive induction chemotherapy.	Acute Myeloid Leukemia	AML	IDH1 inhibition	Targeted therapy	FDA-Approved	The U.S. Food and Drug Administration (FDA) granted approval to ivosidenib in combination with azacitidine or as a monotherapy indicated for patients with a susceptible iDH1 mutation as detected by an FDA-approved test for the treatment of newly diagnosed AML in adults 75 years or older, or who have comorbidities that preclude use of intensive induction chemotherapy.	FDA	Agios Pharmaceuticals, Inc.. Tibsovo (ivosidenib) [package insert]. U.S. Food and Drug Administration website. https://www.accessdata.fda.gov/drugsatfda_docs/label/2023/211192s011lbl.pdf. Revised October 2023. Accessed November 1, 2023.	https://www.accessdata.fda.gov/drugsatfda_docs/label/2023/211192s011lbl.pdf	2022-05-01	2022-07-07	FALSE	Tibsovo	Ivosidenib	IDH1	2	209113113	209113113	G	A	c.394C>T	p.R132C	Missense	4
Somatic Variant				Acute Myeloid Leukemia	newly diagnosed AML who are 75 years or older, or who have comorbities that preclude use of intensive induction chemotherapy.	Acute Myeloid Leukemia	AML	IDH1 inhibition	Targeted therapy	FDA-Approved	The U.S. Food and Drug Administration (FDA) granted approval to ivosidenib in combination with azacitidine or as a monotherapy indicated for patients with a susceptible iDH1 mutation as detected by an FDA-approved test for the treatment of newly diagnosed AML in adults 75 years or older, or who have comorbidities that preclude use of intensive induction chemotherapy.	FDA	Agios Pharmaceuticals, Inc.. Tibsovo (ivosidenib) [package insert]. U.S. Food and Drug Administration website. https://www.accessdata.fda.gov/drugsatfda_docs/label/2023/211192s011lbl.pdf. Revised October 2023. Accessed November 1, 2023.	https://www.accessdata.fda.gov/drugsatfda_docs/label/2023/211192s011lbl.pdf	2022-05-01	2022-07-07	FALSE	Tibsovo	Ivosidenib + Azacitidine	IDH1	2	209113112	209113112	C	T	c.395G>A	p.R132H	Missense	4
Somatic Variant				Acute Myeloid Leukemia	newly diagnosed AML who are 75 years or older, or who have comorbities that preclude use of intensive induction chemotherapy.	Acute Myeloid Leukemia	AML	IDH1 inhibition	Targeted therapy	FDA-Approved	The U.S. Food and Drug Administration (FDA) granted approval to ivosidenib in combination with azacitidine or as a monotherapy indicated for patients with a susceptible iDH1 mutation as detected by an FDA-approved test for the treatment of newly diagnosed AML in adults 75 years or older, or who have comorbidities that preclude use of intensive induction chemotherapy.	FDA	Agios Pharmaceuticals, Inc.. Tibsovo (ivosidenib) [package insert]. U.S. Food and Drug Administration website. https://www.accessdata.fda.gov/drugsatfda_docs/label/2023/211192s011lbl.pdf. Revised October 2023. Accessed November 1, 2023.	https://www.accessdata.fda.gov/drugsatfda_docs/label/2023/211192s011lbl.pdf	2022-05-01	2022-07-07	FALSE	Tibsovo	Ivosidenib + Azacitidine	IDH1	2	209113113	209113113	G	A	c.394C>T	p.R132C	Missense	4
Microsatellite Stability				Endometrial Carcinoma	Advanced	Endometrial Carcinoma	UCEC	PD-1/PD-L1 inhibition	Immunotherapy	FDA-Approved	The U.S. Food and Drug Administration (FDA) granted accelerated approval to pembrolizumab for the treatment of adult and pediatric patients with unresectable or metastatic, microsatellite instability-high (MSI-H) or mismatch repair deficient colorectal ca	FDA	Merck Sharp & Dohme Corp. Keytruda (pembrolizumab) [package insert]. U.S. Food and Drug Administration website. https://www.accessdata.fda.gov/drugsatfda_docs/label/2023/125514s148lbl.pdf. Revised November 2023. Accessed December 5, 2023.	https://www.accessdata.fda.gov/drugsatfda_docs/label/2023/125514s148lbl.pdf	2021-03-01	2022-07-07	FALSE	Keytruda	Pembrolizumab
Rearrangement	ALK		Fusion	Inflammatory Myofibroblastic Tumor (IMT)		Inflammatory Myofibroblastic Tumor	IMT	MET inhibition	Targeted therapy	FDA-Approved	The U.S. Food and Drug Administration (FDA) granted approval to crizotinib for the treatment of adult and pediatric patients 1 year of age or older with unresectable, recurrent, or refactory inflammatory anaplastic lymphoma kinase (ALK)-positive myofibroblastic tumors (IMT).	FDA	Pfizer, Inc. Xalkori (crizotinib) [package insert]. U.S. Food and Drug Administration website. https://www.accessdata.fda.gov/drugsatfda_docs/label/2022/202570s033lbl.pdf. Revised July 2022. Accessed August 4th, 2022.	https://www.accessdata.fda.gov/drugsatfda_docs/label/2022/202570s033lbl.pdf	2022-07-14	2024-03-04	FALSE	Xalkori	Crizotinib
Rearrangement	FGFR1			Myeloid/Lymphoid Neoplasms		Myeloid/Lymphoid Neoplasms	MLN	FGFR inhibition	Targeted therapy	FDA-Approved	The U.S. Food and Drug Administration (FDA) approved Pemazyre (pemigatinib) for adults with relapsed or refractory myeloid/lymphoid neoplasms (MLNs) with fibroblast growth factor 1 (FGFR1) rearrangements.	FDA	Incyte Corporation. Pemazyre (pemigatinib) [package insert]. U.S. Food and Drug Administration website. www.accessdata.fda.gov/drugsatfda_docs/label/2022/213736s002lbl.pdf. Revised August 2022. Accessed September 8th, 2022.	https://www.accessdata.fda.gov/drugsatfda_docs/label/2022/213736s002lbl.pdf	2022-08-01	2022-09-08	FALSE	Pemazyre	Pemigatinib
Rearrangement	FGFR2			Intrahepatic Cholangiocarcinoma	locally advanced or metastatic	Intrahepatic Cholangiocarcinoma	IHCH	FGFR inhibition	Targeted therapy	FDA-Approved	The U.S. Food and Drug Administration (FDA) has granted accelerated approval to Lytgobi (futibatinib) for the treatment of adult patients with previously treated, unresectable, locally advanced or metastatic intrahepatic cholangiocarcinoma harboring FGFR2 rearrangements.	FDA	Taiho Pharmaceutical Co., Ltd. Lytgobi (futibatinib) [package insert]. U.S. Food and Drug Administration website. www.accessdata.fda.gov/drugsatfda_docs/label/2022/214801s000lbl.pdf. Revised September 2022. Accessed October 6th, 2022.	https://www.accessdata.fda.gov/drugsatfda_docs/label/2022/214801s000lbl.pdf	2022-09-01	2022-10-06	FALSE	Lytgobi	Futibatinib
Rearrangement	RET		Fusion	Any solid tumor		Any solid tumor		RET inhibition	Targeted therapy	FDA-Approved	The U.S. Food and Drug Administration (FDA) has granted accelerated approval to Retevmo (selpercatinib) for the treatment of adult patients with locally advanced or metastatic solid tumors with a RET gene fusion that have progressed on or following prior systemic treatment or who have no satisfactory alterantive treatment options.	FDA	Eli Lily and Company. Retevmo (selpercatinib) [package insert]. U.S. Food and Drug Administration website. https://www.accessdata.fda.gov/drugsatfda_docs/label/2022/213246s008lbl.pdf. Revised September 2022. Accessed December 1, 2022.	https://www.accessdata.fda.gov/drugsatfda_docs/label/2022/213246s008lbl.pdf	2022-09-01	2022-12-01	FALSE	Retevmo	Selpercatinib
Somatic Variant				Acute Myeloid Leukemia		Acute Myeloid Leukemia	AML	IDH1 inhibition	Targeted therapy	FDA-Approved	The U.S. Food and Drug Administration (FDA) has granted approval to Rezlidhia (olutasidenib) for the treatment of adult patients with relapsed or refractory acute myeloid leukemia (AML) with a susceptible IDH1 mutation as detected by an FDA-approved test.	FDA	Metrics Contract Services. Rezlidhia (olutasidenib) [package insert]. U.S. Food and Drug Administration website. https://www.accessdata.fda.gov/drugsatfda_docs/label/2022/215814s000lbl.pdf. Revised December 2022. Accessed January 5, 2023.	https://www.accessdata.fda.gov/drugsatfda_docs/label/2022/215814s000lbl.pdf	2022-12-01	2023-01-05	FALSE	Rezlidhia	Olutasidenib	IDH1	2	209113113	209113113	G	A	c.394C>T	p.R132C	Missense	4
Somatic Variant				Acute Myeloid Leukemia		Acute Myeloid Leukemia	AML	IDH1 inhibition	Targeted therapy	FDA-Approved	The U.S. Food and Drug Administration (FDA) has granted approval to Rezlidhia (olutasidenib) for the treatment of adult patients with relapsed or refractory acute myeloid leukemia (AML) with a susceptible IDH1 mutation as detected by an FDA-approved test.	FDA	Metrics Contract Services. Rezlidhia (olutasidenib) [package insert]. U.S. Food and Drug Administration website. https://www.accessdata.fda.gov/drugsatfda_docs/label/2022/215814s000lbl.pdf. Revised December 2022. Accessed January 5, 2023.	https://www.accessdata.fda.gov/drugsatfda_docs/label/2022/215814s000lbl.pdf	2022-12-01	2023-01-05	FALSE	Rezlidhia	Olutasidenib	IDH1	2	209113112	209113112	C	T	c.395G>A	p.R132H	Missense	4
Somatic Variant				Acute Myeloid Leukemia		Acute Myeloid Leukemia	AML	IDH1 inhibition	Targeted therapy	FDA-Approved	The U.S. Food and Drug Administration (FDA) has granted approval to Rezlidhia (olutasidenib) for the treatment of adult patients with relapsed or refractory acute myeloid leukemia (AML) with a susceptible IDH1 mutation as detected by an FDA-approved test.	FDA	Metrics Contract Services. Rezlidhia (olutasidenib) [package insert]. U.S. Food and Drug Administration website. https://www.accessdata.fda.gov/drugsatfda_docs/label/2022/215814s000lbl.pdf. Revised December 2022. Accessed January 5, 2023.	https://www.accessdata.fda.gov/drugsatfda_docs/label/2022/215814s000lbl.pdf	2022-12-01	2023-01-05	FALSE	Rezlidhia	Olutasidenib	IDH1	2	209113113	209113113	G	C	c.394C>G	p.R132G	Missense	4
Somatic Variant				Acute Myeloid Leukemia		Acute Myeloid Leukemia	AML	IDH1 inhibition	Targeted therapy	FDA-Approved	The U.S. Food and Drug Administration (FDA) has granted approval to Rezlidhia (olutasidenib) for the treatment of adult patients with relapsed or refractory acute myeloid leukemia (AML) with a susceptible IDH1 mutation as detected by an FDA-approved test.	FDA	Metrics Contract Services. Rezlidhia (olutasidenib) [package insert]. U.S. Food and Drug Administration website. https://www.accessdata.fda.gov/drugsatfda_docs/label/2022/215814s000lbl.pdf. Revised December 2022. Accessed January 5, 2023.	https://www.accessdata.fda.gov/drugsatfda_docs/label/2022/215814s000lbl.pdf	2022-12-01	2023-01-05	FALSE	Rezlidhia	Olutasidenib	IDH1	2	209113113	209113113	G	T	c.394C>A	p.R132S	Missense	4
Somatic Variant				Acute Myeloid Leukemia		Acute Myeloid Leukemia	AML	IDH1 inhibition	Targeted therapy	FDA-Approved	The U.S. Food and Drug Administration (FDA) has granted approval to Rezlidhia (olutasidenib) for the treatment of adult patients with relapsed or refractory acute myeloid leukemia (AML) with a susceptible IDH1 mutation as detected by an FDA-approved test.	FDA	Metrics Contract Services. Rezlidhia (olutasidenib) [package insert]. U.S. Food and Drug Administration website. https://www.accessdata.fda.gov/drugsatfda_docs/label/2022/215814s000lbl.pdf. Revised December 2022. Accessed January 5, 2023.	https://www.accessdata.fda.gov/drugsatfda_docs/label/2022/215814s000lbl.pdf	2022-12-01	2023-01-05	FALSE	Rezlidhia	Olutasidenib	IDH1	2	209113112	209113112	C	A	c.395G>T	p.R132L	Missense	4
Somatic Variant				Non-Small Cell Lung Cancer	Locally advanced or metastatic disease	Non-Small Cell Lung Cancer	NSCLC	RAS inhibition	Targeted therapy	FDA-Approved	The U.S. Food and Drug Administration (FDA) has granted approval to adagrasib for adult patients with KRAS G12C mutated locally advanced or metastatic non-small cell lung cancer (NSCLC), as determined by an FDA approved test, who have received at least one prior systemic therapy.	FDA	Mirati Therapeutics, Inc. Krazati (adagrasib) [package insert]. U.S. Food and Drug Administration website. https://www.accessdata.fda.gov/drugsatfda_docs/label/2022/216340Orig1s000Corrected_lbl.pdf. Revised Dec 2022. Accessed January 5th, 2023.	https://www.accessdata.fda.gov/drugsatfda_docs/label/2022/216340Orig1s000Corrected_lbl.pdf	2022-12-01	2023-11-30	FALSE	Krazati	Adagrasib	KRAS	12	25398285	25398285	C	A	c.34G>T	p.G12C	Missense	2
Copy Number				Colorectal cancer	Unresectable or metastatic	Colorectal Adenocarcinoma	COADREAD	ER signaling inhibition	Targeted therapy	FDA-Approved	The U.S. Food and Drug Administration (FDA) has granted accelerated approval to tucatinib in combination with trastuzumab for the treatment of adult patients with RAS wild-type HER2-positive unresectable or metastatic colorectal cancer that has progressed following treatment with fluoropyrimidine-, oxaliplatin-, and irinotecan-based chemotherapy.	FDA	Seagen, Inc. Tukysa (tucatinib) [package insert]. U.S. Food and Drug Administration website. https://www.accessdata.fda.gov/drugsatfda_docs/label/2023/213411s004lbl.pdf. Revised January 2023. Accessed February 2, 2023.	https://www.accessdata.fda.gov/drugsatfda_docs/label/2023/213411s004lbl.pdf	2023-01-19	2023-02-02	FALSE	Tukysa	Trastuzumab + Tucatinib	ERBB2
Somatic Variant				Breast cancer	Advanced or metastatic	Invasive Breast Carcinoma	BRCA	ER signaling inhibition	Hormone therapy	FDA-Approved	The U.S. Food and Drug Administration (FDA) has granted approval to elacestrant for the treatment of postmenopausal women or adult men with ER-positive, HER2-negative, ESR1-mutated advanced or metastatic breast cancer with disease progression following at least one line of endocrine therapy.	FDA	Stemline Therapeutics, Inc. Orserdu (elacestrant) [package insert]. U.S. Food and Drug Administration website. https://www.accessdata.fda.gov/drugsatfda_docs/label/2023/217639s000lbl.pdf. Revised January 2023. Accessed February 2, 2023.	https://www.accessdata.fda.gov/drugsatfda_docs/label/2023/217639s000lbl.pdf	2023-01-27	2023-02-02	FALSE	Orserdu	Elacestrant	ESR1	6
Somatic Variant				Low-grade glioma	Unresectable or metastatic	Low-Grade Glioma, NOS	LGGNOS	B-RAF inhibition + MEK inhibition	Targeted therapy	FDA-Approved	The U.S. Food and Drug Administration (FDA) granted approval to dabrafenib in combination with trametinib for the treament of pediatric patients 1 year of age or older with low-grade glioma (LGG) with a BRAF V600E mutation who require systemic therapy.	FDA	Novartis Pharmaceuticals Corporation. Tafinlar (dabrafenib) [package insert]. U.S. Food and Drug Administration website. https://www.accessdata.fda.gov/drugsatfda_docs/label/2023/202806s025lbl.pdf. Revised March 2023. Accessed April 6, 2023.	https://www.accessdata.fda.gov/drugsatfda_docs/label/2023/202806s025lbl.pdf	2023-03-16	2023-04-06	FALSE	Tafinlar	Dabrafenib + Trametinib	BRAF	7	140453136	140453136	A	T	c.1799T>A	p.V600E	Missense	15
Somatic Variant				Prostate Cancer	Metastatic castration-resistant	Prostate Adenocarcinoma	PRAD	Antiandrogen + Corticosteroid + PARP inhibition	Combination therapy	FDA-Approved	The U.S. Food and Drug Administration (FDA) has granted approval to olaparib in combination with abiraterone and prednisone or prednisolone for the treatment of adult patients with deleterious or suspected deleterious BRCA-mutated (BRCAm) metastatic castration-resistant prostate cancer (mCRPC).	FDA	AstraZeneca Pharmaceuticals, LP. Lynparza (olaparib) [package insert]. U.S. Food and Drug Administration website. https://www.accessdata.fda.gov/drugsatfda_docs/label/2023/208558s025lbl.pdf. Revised May 2023. Accessed July 5, 2023.	https://www.accessdata.fda.gov/drugsatfda_docs/label/2023/208558s025lbl.pdf	2023-03-11	2023-07-05	FALSE	Lynparza	Abiraterone + Prednisone + Olaparib	BRCA1
Somatic Variant				Prostate Cancer	Metastatic castration-resistant	Prostate Adenocarcinoma	PRAD	Antiandrogen + Corticosteroid + PARP inhibition	Combination therapy	FDA-Approved	The U.S. Food and Drug Administration (FDA) has granted approval to olaparib in combination with abiraterone and prednisone or prednisolone for the treatment of adult patients with deleterious or suspected deleterious BRCA-mutated (BRCAm) metastatic castration-resistant prostate cancer (mCRPC).	FDA	AstraZeneca Pharmaceuticals, LP. Lynparza (olaparib) [package insert]. U.S. Food and Drug Administration website. https://www.accessdata.fda.gov/drugsatfda_docs/label/2023/208558s025lbl.pdf. Revised May 2023. Accessed July 5, 2023.	https://www.accessdata.fda.gov/drugsatfda_docs/label/2023/208558s025lbl.pdf	2023-03-11	2023-07-05	FALSE	Lynparza	Abiraterone + Prednisone + Olaparib	BRCA2
Germline Variant				Prostate Cancer	Metastatic castration-resistant	Prostate Adenocarcinoma	PRAD	Antiandrogen + Corticosteroid + PARP inhibition	Combination therapy	FDA-Approved	The U.S. Food and Drug Administration (FDA) has granted approval to olaparib in combination with abiraterone and prednisone or prednisolone for the treatment of adult patients with deleterious or suspected deleterious BRCA-mutated (BRCAm) metastatic castration-resistant prostate cancer (mCRPC).	FDA	AstraZeneca Pharmaceuticals, LP. Lynparza (olaparib) [package insert]. U.S. Food and Drug Administration website. https://www.accessdata.fda.gov/drugsatfda_docs/label/2023/208558s025lbl.pdf. Revised May 2023. Accessed July 5, 2023.	https://www.accessdata.fda.gov/drugsatfda_docs/label/2023/208558s025lbl.pdf	2023-03-11	2023-07-05	FALSE	Lynparza	Abiraterone + Prednisone + Olaparib	BRCA1
Germline Variant				Prostate Cancer	Metastatic castration-resistant	Prostate Adenocarcinoma	PRAD	Antiandrogen + Corticosteroid + PARP inhibition	Combination therapy	FDA-Approved	The U.S. Food and Drug Administration (FDA) has granted approval to olaparib in combination with abiraterone and prednisone or prednisolone for the treatment of adult patients with deleterious or suspected deleterious BRCA-mutated (BRCAm) metastatic castration-resistant prostate cancer (mCRPC).	FDA	AstraZeneca Pharmaceuticals, LP. Lynparza (olaparib) [package insert]. U.S. Food and Drug Administration website. https://www.accessdata.fda.gov/drugsatfda_docs/label/2023/208558s025lbl.pdf. Revised May 2023. Accessed July 5, 2023.	https://www.accessdata.fda.gov/drugsatfda_docs/label/2023/208558s025lbl.pdf	2023-03-11	2023-07-05	FALSE	Lynparza	Abiraterone + Prednisone + Olaparib	BRCA2
Germline Variant				Pancreatic adenocarcinoma	Metastatic	Pancreatic Adenocarcinoma	PAAD	PARP inhibition	Targeted therapy	FDA-Approved	The U.S. Food and Drug Administration (FDA) has granted approval to olaparib for the maintenance treatment of adult patients with deleterious or suspected deleterious germline BRCA-mutated (gBRCAm) metastatic pancreatic adenocarcinoma whose disease has not progressed on at least 16 weeks of a first-line platinum-based chemotherapy regime.	FDA	AstraZeneca Pharmaceuticals, LP. Lynparza (olaparib) [package insert]. U.S. Food and Drug Administration website. https://www.accessdata.fda.gov/drugsatfda_docs/label/2023/208558s025lbl.pdf. Revised May 2023. Accessed July 5, 2023.	https://www.accessdata.fda.gov/drugsatfda_docs/label/2023/208558s025lbl.pdf	2023-03-11	2023-07-05	FALSE	Lynparza	Olaparib	BRCA1
Germline Variant				Pancreatic adenocarcinoma	Metastatic	Pancreatic Adenocarcinoma	PAAD	PARP inhibition	Targeted therapy	FDA-Approved	The U.S. Food and Drug Administration (FDA) has granted approval to olaparib for the maintenance treatment of adult patients with deleterious or suspected deleterious germline BRCA-mutated (gBRCAm) metastatic pancreatic adenocarcinoma whose disease has not progressed on at least 16 weeks of a first-line platinum-based chemotherapy regime.	FDA	AstraZeneca Pharmaceuticals, LP. Lynparza (olaparib) [package insert]. U.S. Food and Drug Administration website. https://www.accessdata.fda.gov/drugsatfda_docs/label/2023/208558s025lbl.pdf. Revised May 2023. Accessed July 5, 2023.	https://www.accessdata.fda.gov/drugsatfda_docs/label/2023/208558s025lbl.pdf	2023-03-11	2023-07-05	FALSE	Lynparza	Olaparib	BRCA2
Germline Variant				Breast Cancer	HER2-negative high risk early breast cancer who have been treated with neoadjuvant or adjuvant chemotherapy	Invasive Breast Carcinoma	BRCA	PARP inhibition	Targeted therapy	FDA-Approved	The U.S. Food and Drug Administration (FDA) granted approval to olaparib for the treatment of adult patients with deleterious or suspected deleterious germline BRCA-mutated (gBRCAm) human epidermal growth factor receptor 2 (HER2)-negative high risk early breast cancer who have been treated with neoadjuvant or adjuvant chemotherapy.	FDA	AstraZeneca Pharmaceuticals, LP. Lynparza (olaparib) [package insert]. U.S. Food and Drug Administration website. https://www.accessdata.fda.gov/drugsatfda_docs/label/2023/208558s025lbl.pdf. Revised May 2023. Accessed July 5, 2023.	https://www.accessdata.fda.gov/drugsatfda_docs/label/2023/208558s025lbl.pdf	2023-03-11	2023-07-06	FALSE	Lynparza	Olaparib	BRCA1
Germline Variant				Breast Cancer	HER2-negative high risk early breast cancer who have been treated with neoadjuvant or adjuvant chemotherapy	Invasive Breast Carcinoma	BRCA	PARP inhibition	Targeted therapy	FDA-Approved	The U.S. Food and Drug Administration (FDA) granted approval to olaparib for the treatment of adult patients with deleterious or suspected deleterious germline BRCA-mutated (gBRCAm) human epidermal growth factor receptor 2 (HER2)-negative high risk early breast cancer who have been treated with neoadjuvant or adjuvant chemotherapy.	FDA	AstraZeneca Pharmaceuticals, LP. Lynparza (olaparib) [package insert]. U.S. Food and Drug Administration website. https://www.accessdata.fda.gov/drugsatfda_docs/label/2023/208558s025lbl.pdf. Revised May 2023. Accessed July 5, 2023.	https://www.accessdata.fda.gov/drugsatfda_docs/label/2023/208558s025lbl.pdf	2023-03-11	2023-07-06	FALSE	Lynparza	Olaparib	BRCA2
Somatic Variant				Prostate Cancer	Metastatic castration-resistant	Prostate Adenocarcinoma	PRAD	Antiandrogen + PARP inhibition	Combination therapy	FDA-Approved	The U.S. Food and Drug Administration (FDA) granted approval to talazoparib in combination with enzalutamide for the treatment of adult patients with HRR gene-mutated metastatic castration-resistant prostate cancer (mCRPC).	FDA	Pfizer, Inc. Talzenna (talazoparib) [package insert]. U.S. Food and Drug Administration website. https://www.accessdata.fda.gov/drugsatfda_docs/label/2023/211651s010lbl.pdf. Revised June 2023. Accessed July 6, 2023.	https://www.accessdata.fda.gov/drugsatfda_docs/label/2023/211651s010lbl.pdf	2023-06-20	2023-07-06	FALSE	Talzenna	Enzalutamide + Talazoparib	ATM
Somatic Variant				Prostate Cancer	Metastatic castration-resistant	Prostate Adenocarcinoma	PRAD	Antiandrogen + PARP inhibition	Combination therapy	FDA-Approved	The U.S. Food and Drug Administration (FDA) granted approval to talazoparib in combination with enzalutamide for the treatment of adult patients with HRR gene-mutated metastatic castration-resistant prostate cancer (mCRPC).	FDA	Pfizer, Inc. Talzenna (talazoparib) [package insert]. U.S. Food and Drug Administration website. https://www.accessdata.fda.gov/drugsatfda_docs/label/2023/211651s010lbl.pdf. Revised June 2023. Accessed July 6, 2023.	https://www.accessdata.fda.gov/drugsatfda_docs/label/2023/211651s010lbl.pdf	2023-06-20	2023-07-06	FALSE	Talzenna	Enzalutamide + Talazoparib	ATR
Somatic Variant				Prostate Cancer	Metastatic castration-resistant	Prostate Adenocarcinoma	PRAD	Antiandrogen + PARP inhibition	Combination therapy	FDA-Approved	The U.S. Food and Drug Administration (FDA) granted approval to talazoparib in combination with enzalutamide for the treatment of adult patients with HRR gene-mutated metastatic castration-resistant prostate cancer (mCRPC).	FDA	Pfizer, Inc. Talzenna (talazoparib) [package insert]. U.S. Food and Drug Administration website. https://www.accessdata.fda.gov/drugsatfda_docs/label/2023/211651s010lbl.pdf. Revised June 2023. Accessed July 6, 2023.	https://www.accessdata.fda.gov/drugsatfda_docs/label/2023/211651s010lbl.pdf	2023-06-20	2023-07-06	FALSE	Talzenna	Enzalutamide + Talazoparib	BRCA1
Somatic Variant				Prostate Cancer	Metastatic castration-resistant	Prostate Adenocarcinoma	PRAD	Antiandrogen + PARP inhibition	Combination therapy	FDA-Approved	The U.S. Food and Drug Administration (FDA) granted approval to talazoparib in combination with enzalutamide for the treatment of adult patients with HRR gene-mutated metastatic castration-resistant prostate cancer (mCRPC).	FDA	Pfizer, Inc. Talzenna (talazoparib) [package insert]. U.S. Food and Drug Administration website. https://www.accessdata.fda.gov/drugsatfda_docs/label/2023/211651s010lbl.pdf. Revised June 2023. Accessed July 6, 2023.	https://www.accessdata.fda.gov/drugsatfda_docs/label/2023/211651s010lbl.pdf	2023-06-20	2023-07-06	FALSE	Talzenna	Enzalutamide + Talazoparib	BRCA2
Somatic Variant				Prostate Cancer	Metastatic castration-resistant	Prostate Adenocarcinoma	PRAD	Antiandrogen + PARP inhibition	Combination therapy	FDA-Approved	The U.S. Food and Drug Administration (FDA) granted approval to talazoparib in combination with enzalutamide for the treatment of adult patients with HRR gene-mutated metastatic castration-resistant prostate cancer (mCRPC).	FDA	Pfizer, Inc. Talzenna (talazoparib) [package insert]. U.S. Food and Drug Administration website. https://www.accessdata.fda.gov/drugsatfda_docs/label/2023/211651s010lbl.pdf. Revised June 2023. Accessed July 6, 2023.	https://www.accessdata.fda.gov/drugsatfda_docs/label/2023/211651s010lbl.pdf	2023-06-20	2023-07-06	FALSE	Talzenna	Enzalutamide + Talazoparib	CDK12
Somatic Variant				Prostate Cancer	Metastatic castration-resistant	Prostate Adenocarcinoma	PRAD	Antiandrogen + PARP inhibition	Combination therapy	FDA-Approved	The U.S. Food and Drug Administration (FDA) granted approval to talazoparib in combination with enzalutamide for the treatment of adult patients with HRR gene-mutated metastatic castration-resistant prostate cancer (mCRPC).	FDA	Pfizer, Inc. Talzenna (talazoparib) [package insert]. U.S. Food and Drug Administration website. https://www.accessdata.fda.gov/drugsatfda_docs/label/2023/211651s010lbl.pdf. Revised June 2023. Accessed July 6, 2023.	https://www.accessdata.fda.gov/drugsatfda_docs/label/2023/211651s010lbl.pdf	2023-06-20	2023-07-06	FALSE	Talzenna	Enzalutamide + Talazoparib	CHEK2
Somatic Variant				Prostate Cancer	Metastatic castration-resistant	Prostate Adenocarcinoma	PRAD	Antiandrogen + PARP inhibition	Combination therapy	FDA-Approved	The U.S. Food and Drug Administration (FDA) granted approval to talazoparib in combination with enzalutamide for the treatment of adult patients with HRR gene-mutated metastatic castration-resistant prostate cancer (mCRPC).	FDA	Pfizer, Inc. Talzenna (talazoparib) [package insert]. U.S. Food and Drug Administration website. https://www.accessdata.fda.gov/drugsatfda_docs/label/2023/211651s010lbl.pdf. Revised June 2023. Accessed July 6, 2023.	https://www.accessdata.fda.gov/drugsatfda_docs/label/2023/211651s010lbl.pdf	2023-06-20	2023-07-06	FALSE	Talzenna	Enzalutamide + Talazoparib	FANCA
Somatic Variant				Prostate Cancer	Metastatic castration-resistant	Prostate Adenocarcinoma	PRAD	Antiandrogen + PARP inhibition	Combination therapy	FDA-Approved	The U.S. Food and Drug Administration (FDA) granted approval to talazoparib in combination with enzalutamide for the treatment of adult patients with HRR gene-mutated metastatic castration-resistant prostate cancer (mCRPC).	FDA	Pfizer, Inc. Talzenna (talazoparib) [package insert]. U.S. Food and Drug Administration website. https://www.accessdata.fda.gov/drugsatfda_docs/label/2023/211651s010lbl.pdf. Revised June 2023. Accessed July 6, 2023.	https://www.accessdata.fda.gov/drugsatfda_docs/label/2023/211651s010lbl.pdf	2023-06-20	2023-07-06	FALSE	Talzenna	Enzalutamide + Talazoparib	MLH1
Somatic Variant				Prostate Cancer	Metastatic castration-resistant	Prostate Adenocarcinoma	PRAD	Antiandrogen + PARP inhibition	Combination therapy	FDA-Approved	The U.S. Food and Drug Administration (FDA) granted approval to talazoparib in combination with enzalutamide for the treatment of adult patients with HRR gene-mutated metastatic castration-resistant prostate cancer (mCRPC).	FDA	Pfizer, Inc. Talzenna (talazoparib) [package insert]. U.S. Food and Drug Administration website. https://www.accessdata.fda.gov/drugsatfda_docs/label/2023/211651s010lbl.pdf. Revised June 2023. Accessed July 6, 2023.	https://www.accessdata.fda.gov/drugsatfda_docs/label/2023/211651s010lbl.pdf	2023-06-20	2023-07-06	FALSE	Talzenna	Enzalutamide + Talazoparib	NBN
Somatic Variant				Prostate Cancer	Metastatic castration-resistant	Prostate Adenocarcinoma	PRAD	Antiandrogen + PARP inhibition	Combination therapy	FDA-Approved	The U.S. Food and Drug Administration (FDA) granted approval to talazoparib in combination with enzalutamide for the treatment of adult patients with HRR gene-mutated metastatic castration-resistant prostate cancer (mCRPC).	FDA	Pfizer, Inc. Talzenna (talazoparib) [package insert]. U.S. Food and Drug Administration website. https://www.accessdata.fda.gov/drugsatfda_docs/label/2023/211651s010lbl.pdf. Revised June 2023. Accessed July 6, 2023.	https://www.accessdata.fda.gov/drugsatfda_docs/label/2023/211651s010lbl.pdf	2023-06-20	2023-07-06	FALSE	Talzenna	Enzalutamide + Talazoparib	PALB2
Somatic Variant				Prostate Cancer	Metastatic castration-resistant	Prostate Adenocarcinoma	PRAD	Antiandrogen + PARP inhibition	Combination therapy	FDA-Approved	The U.S. Food and Drug Administration (FDA) granted approval to talazoparib in combination with enzalutamide for the treatment of adult patients with HRR gene-mutated metastatic castration-resistant prostate cancer (mCRPC).	FDA	Pfizer, Inc. Talzenna (talazoparib) [package insert]. U.S. Food and Drug Administration website. https://www.accessdata.fda.gov/drugsatfda_docs/label/2023/211651s010lbl.pdf. Revised June 2023. Accessed July 6, 2023.	https://www.accessdata.fda.gov/drugsatfda_docs/label/2023/211651s010lbl.pdf	2023-06-20	2023-07-06	FALSE	Talzenna	Enzalutamide + Talazoparib	RAD51C
Germline Variant				Prostate Cancer	Metastatic castration-resistant	Prostate Adenocarcinoma	PRAD	Antiandrogen + PARP inhibition	Combination therapy	FDA-Approved	The U.S. Food and Drug Administration (FDA) granted approval to niraparib, a poly (ADP-ribose) polymerase (PARP) inhibitor, and abiraterone acetate, a CYP17 inhibitor indicated with prednisone for the treatment of adult patients with deleterious or suspected deleterious BRCA-mutated (BRCAm) metastatic castration-resistant prostate cancer (mCRPC).	FDA	Janssen Biotech, Inc. Akeega (niraparib and abiraterone acetate) [package insert]. U.S. Food and Drug Administration website. https://www.accessdata.fda.gov/drugsatfda_docs/label/2023/216793s000lbl.pdf. Revised August 2023. Accessed September 6, 2023.	https://www.accessdata.fda.gov/drugsatfda_docs/label/2023/216793s000lbl.pdf	2023-08-11	2023-09-06	FALSE	Akeega	Abiraterone acetate + Niraparib	BRCA1
Somatic Variant				Prostate Cancer	Metastatic castration-resistant	Prostate Adenocarcinoma	PRAD	Antiandrogen + PARP inhibition	Combination therapy	FDA-Approved	The U.S. Food and Drug Administration (FDA) granted approval to niraparib, a poly (ADP-ribose) polymerase (PARP) inhibitor, and abiraterone acetate, a CYP17 inhibitor indicated with prednisone for the treatment of adult patients with deleterious or suspected deleterious BRCA-mutated (BRCAm) metastatic castration-resistant prostate cancer (mCRPC).	FDA	Janssen Biotech, Inc. Akeega (niraparib and abiraterone acetate) [package insert]. U.S. Food and Drug Administration website. https://www.accessdata.fda.gov/drugsatfda_docs/label/2023/216793s000lbl.pdf. Revised August 2023. Accessed September 6, 2023.	https://www.accessdata.fda.gov/drugsatfda_docs/label/2023/216793s000lbl.pdf	2023-08-11	2023-09-06	FALSE	Akeega	Abiraterone acetate + Niraparib	BRCA1
Germline Variant				Prostate Cancer	Metastatic castration-resistant	Prostate Adenocarcinoma	PRAD	Antiandrogen + PARP inhibition	Combination therapy	FDA-Approved	The U.S. Food and Drug Administration (FDA) granted approval to niraparib, a poly (ADP-ribose) polymerase (PARP) inhibitor, and abiraterone acetate, a CYP17 inhibitor indicated with prednisone for the treatment of adult patients with deleterious or suspected deleterious BRCA-mutated (BRCAm) metastatic castration-resistant prostate cancer (mCRPC).	FDA	Janssen Biotech, Inc. Akeega (niraparib and abiraterone acetate) [package insert]. U.S. Food and Drug Administration website. https://www.accessdata.fda.gov/drugsatfda_docs/label/2023/216793s000lbl.pdf. Revised August 2023. Accessed September 6, 2023.	https://www.accessdata.fda.gov/drugsatfda_docs/label/2023/216793s000lbl.pdf	2023-08-11	2023-09-06	FALSE	Akeega	Abiraterone acetate + Niraparib	BRCA2
Somatic Variant				Prostate Cancer	Metastatic castration-resistant	Prostate Adenocarcinoma	PRAD	Antiandrogen + PARP inhibition	Combination therapy	FDA-Approved	The U.S. Food and Drug Administration (FDA) granted approval to niraparib, a poly (ADP-ribose) polymerase (PARP) inhibitor, and abiraterone acetate, a CYP17 inhibitor indicated with prednisone for the treatment of adult patients with deleterious or suspected deleterious BRCA-mutated (BRCAm) metastatic castration-resistant prostate cancer (mCRPC).	FDA	Janssen Biotech, Inc. Akeega (niraparib and abiraterone acetate) [package insert]. U.S. Food and Drug Administration website. https://www.accessdata.fda.gov/drugsatfda_docs/label/2023/216793s000lbl.pdf. Revised August 2023. Accessed September 6, 2023.	https://www.accessdata.fda.gov/drugsatfda_docs/label/2023/216793s000lbl.pdf	2023-08-11	2023-09-06	FALSE	Akeega	Abiraterone acetate + Niraparib	BRCA2
Microsatellite Stability				Endometrial cancer	Primary advanced or recurrent	Endometrial Carcinoma	UCEC	PD-1/PD-L1 inhibition	Immunotherapy	FDA-Approved	The U.S. Food and Drug Administration (FDA) granted approval to dostarlimab-gxly in combination with carboplatin and paclitaxel, followed by single agent dostarlimab-gxly, for the treatment of adult patients primary advanced or recurrent endometrial cancer that is mismatch repair deficient (dMMR), as determined by an FDA-approved test, or microsatellite-instability-high.	FDA	GlaxoSmithKline LLC. Jemperli (dostarlimab-gxly) [package insert]. U.S. Food and Drug Administration website. https://www.accessdata.fda.gov/drugsatfda_docs/label/2023/761174s006lbl.pdf. Revised July 2023. Accessed September 6, 2023.	https://www.accessdata.fda.gov/drugsatfda_docs/label/2023/761174s006lbl.pdf	2023-07-31	2023-09-06	FALSE	Jemperli	Dostarlimab-gxly
Rearrangement	BCR	ABL1	Fusion	Chronic Myelogenous Leukemia	Pediatric	Chronic Myelogenous Leukemia	CML	targets BCR-ABL	Targeted therapy	FDA-Approved	The U.S. Food and Drug Administration (FDA) granted approval for bosutinib for pediatric patients 1 year of age or older with chronic phase Ph+ chronic myeloid leukemia (CML) that is newly diagnosed or resistant or intolerant to prior therapy.	FDA	Pfizer Inc. Bosulif (bosutinib) [package insert]. U.S. Food and Drug Administration website. https://www.accessdata.fda.gov/drugsatfda_docs/label/2023/203341s025lbl.pdf. Revised September 2023. Accessed November 1, 2023.	https://www.accessdata.fda.gov/drugsatfda_docs/label/2023/203341s025lbl.pdf	2023-09-26	2023-11-01	FALSE	Bosulif	Bosutinib
Somatic Variant				Myelodysplastic Syndromes	Relapsed or refractory	Myelodysplastic Syndromes	MDS	IDH1 inhibition	Targeted therapy	FDA-Approved	The U.S. Food and Drug Administration approved ivosidenib for adult patients with relapsed or refractory myelodysplastic syndromes (MDS) with a susceptible IDH1 mutation, as detected by an FDA-approved test.	FDA	Agios Pharmaceuticals, Inc.. Tibsovo (ivosidenib) [package insert]. U.S. Food and Drug Administration website. https://www.accessdata.fda.gov/drugsatfda_docs/label/2023/211192s011lbl.pdf. Revised October 2023. Accessed November 1, 2023.	https://www.accessdata.fda.gov/drugsatfda_docs/label/2023/211192s011lbl.pdf	2023-10-24	2023-11-01	FALSE	Tibsovo	Ivosidenib	IDH1	2
Somatic Variant				Myelodysplastic Syndromes	Relapsed or refractory	Myelodysplastic Syndromes	MDS	IDH1 inhibition	Targeted therapy	FDA-Approved	The U.S. Food and Drug Administration approved ivosidenib for adult patients with relapsed or refractory myelodysplastic syndromes (MDS) with a susceptible IDH1 mutation, as detected by an FDA-approved test.	FDA	Agios Pharmaceuticals, Inc.. Tibsovo (ivosidenib) [package insert]. U.S. Food and Drug Administration website. https://www.accessdata.fda.gov/drugsatfda_docs/label/2023/211192s011lbl.pdf. Revised October 2023. Accessed November 1, 2023.	https://www.accessdata.fda.gov/drugsatfda_docs/label/2023/211192s011lbl.pdf	2023-10-24	2023-11-01	FALSE	Tibsovo	Ivosidenib	IDH1	2	209113112	209113112	C	T	c.395G>A	p.R132H	Missense	4
Somatic Variant				Myelodysplastic Syndromes	Relapsed or refractory	Myelodysplastic Syndromes	MDS	IDH1 inhibition	Targeted therapy	FDA-Approved	The U.S. Food and Drug Administration approved ivosidenib for adult patients with relapsed or refractory myelodysplastic syndromes (MDS) with a susceptible IDH1 mutation, as detected by an FDA-approved test.	FDA	Agios Pharmaceuticals, Inc.. Tibsovo (ivosidenib) [package insert]. U.S. Food and Drug Administration website. https://www.accessdata.fda.gov/drugsatfda_docs/label/2023/211192s011lbl.pdf. Revised October 2023. Accessed November 1, 2023.	https://www.accessdata.fda.gov/drugsatfda_docs/label/2023/211192s011lbl.pdf	2023-10-24	2023-11-01	FALSE	Tibsovo	Ivosidenib	IDH1	2	209113113	209113113	G	A	c.394C>T	p.R132C	Missense	4
Somatic Variant				Non-Small Cell Lung Cancer	Metastatic	Non-Small Cell Lung Cancer	NSCLC	MEK inhibition + B-RAF inhibition	Targeted therapy	FDA-Approved	The U.S. Food and Drug Administration (FDA) approved encorafenib in combination with binimetinib for the treatment of adult patients with metastatic non-small cell lung cancer (NSCLC) with BRAF V600E mutation, as detected by an FDA-approved test.	FDA	Array BioPharma Inc. Braftovi (encorafenib) [package insert]. U.S. Food and Drug Administration website. https://www.accessdata.fda.gov/drugsatfda_docs/label/2023/210496s014lbl.pdf. Revised October 2023. Accessed November 1, 2023.	https://www.accessdata.fda.gov/drugsatfda_docs/label/2023/210496s014lbl.pdf	2023-10-11	2023-11-01	FALSE	Braftovi	Binimetinib + Encorafenib	BRAF	7	140453136	140453136	A	T	c.1799T>A	p.V600E	Missense	15
Somatic Variant				Breast cancer	Locally advanced or metastatic	Invasive Breast Carcinoma	BRCA	PI3K/AKT/mTOR inhibition + ER signaling inhibition	Targeted therapy	FDA-Approved	The U.S. Food and Drug Administration (FDA) granted approval to capivasertib in combination with fulvestrant for the treatment of adult patients with locally advanced or metastatic hormone receptor (HR)-positive, human epidermal growth factor receptor 2 (HER2)-negative breast cancer with one or more PIK3CA/AKT1/PTEN-alterations, as detected by an FDA-approved test, following progression on at least one endocrine-based regimen in the metastatic setting or recurrence on or within 12 months of completing adjuvant therapy. The efficacy of capivasertib in combination with fulvestrant was evaluated in CAPItello-291 (NCT04305496), which described biomarker eligibility as PIK3CA/AKT1 activating mutations or PTEN loss of function alterations.	FDA	AstraZeneca Pharmaceuticals, LP. Truqap (capivasertib) [package insert]. U.S. Food and Drug Administration website. https://www.accessdata.fda.gov/drugsatfda_docs/label/2023/218197s000lbl.pdf. Revised November 2023. Accessed December 5, 2023.	https://www.accessdata.fda.gov/drugsatfda_docs/label/2023/218197s000lbl.pdf	2023-11-16	2023-12-07	FALSE	Truqap	Capivasertib + Fulvestrant	PIK3CA	3
Somatic Variant				Breast cancer	Locally advanced or metastatic	Invasive Breast Carcinoma	BRCA	PI3K/AKT/mTOR inhibition + ER signaling inhibition	Targeted therapy	FDA-Approved	The U.S. Food and Drug Administration (FDA) granted approval to capivasertib in combination with fulvestrant for the treatment of adult patients with locally advanced or metastatic hormone receptor (HR)-positive, human epidermal growth factor receptor 2 (HER2)-negative breast cancer with one or more PIK3CA/AKT1/PTEN-alterations, as detected by an FDA-approved test, following progression on at least one endocrine-based regimen in the metastatic setting or recurrence on or within 12 months of completing adjuvant therapy. The efficacy of capivasertib in combination with fulvestrant was evaluated in CAPItello-291 (NCT04305496), which described biomarker eligibility as PIK3CA/AKT1 activating mutations or PTEN loss of function alterations.	FDA	AstraZeneca Pharmaceuticals, LP. Truqap (capivasertib) [package insert]. U.S. Food and Drug Administration website. https://www.accessdata.fda.gov/drugsatfda_docs/label/2023/218197s000lbl.pdf. Revised November 2023. Accessed December 5, 2023.	https://www.accessdata.fda.gov/drugsatfda_docs/label/2023/218197s000lbl.pdf	2023-11-16	2023-12-07	FALSE	Truqap	Capivasertib + Fulvestrant	AKT1	14
Somatic Variant				Breast cancer	Locally advanced or metastatic	Invasive Breast Carcinoma	BRCA	PI3K/AKT/mTOR inhibition + ER signaling inhibition	Targeted therapy	FDA-Approved	The U.S. Food and Drug Administration (FDA) granted approval to capivasertib in combination with fulvestrant for the treatment of adult patients with locally advanced or metastatic hormone receptor (HR)-positive, human epidermal growth factor receptor 2 (HER2)-negative breast cancer with one or more PIK3CA/AKT1/PTEN-alterations, as detected by an FDA-approved test, following progression on at least one endocrine-based regimen in the metastatic setting or recurrence on or within 12 months of completing adjuvant therapy. The efficacy of capivasertib in combination with fulvestrant was evaluated in CAPItello-291 (NCT04305496), which described biomarker eligibility as PIK3CA/AKT1 activating mutations or PTEN loss of function alterations.	FDA	AstraZeneca Pharmaceuticals, LP. Truqap (capivasertib) [package insert]. U.S. Food and Drug Administration website. https://www.accessdata.fda.gov/drugsatfda_docs/label/2023/218197s000lbl.pdf. Revised November 2023. Accessed December 5, 2023.	https://www.accessdata.fda.gov/drugsatfda_docs/label/2023/218197s000lbl.pdf	2023-11-16	2023-12-07	FALSE	Truqap	Capivasertib + Fulvestrant	PTEN	10							Nonsense
Somatic Variant				Breast cancer	Locally advanced or metastatic	Invasive Breast Carcinoma	BRCA	PI3K/AKT/mTOR inhibition + ER signaling inhibition	Targeted therapy	FDA-Approved	The U.S. Food and Drug Administration (FDA) granted approval to capivasertib in combination with fulvestrant for the treatment of adult patients with locally advanced or metastatic hormone receptor (HR)-positive, human epidermal growth factor receptor 2 (HER2)-negative breast cancer with one or more PIK3CA/AKT1/PTEN-alterations, as detected by an FDA-approved test, following progression on at least one endocrine-based regimen in the metastatic setting or recurrence on or within 12 months of completing adjuvant therapy. The efficacy of capivasertib in combination with fulvestrant was evaluated in CAPItello-291 (NCT04305496), which described biomarker eligibility as PIK3CA/AKT1 activating mutations or PTEN loss of function alterations.	FDA	AstraZeneca Pharmaceuticals, LP. Truqap (capivasertib) [package insert]. U.S. Food and Drug Administration website. https://www.accessdata.fda.gov/drugsatfda_docs/label/2023/218197s000lbl.pdf. Revised November 2023. Accessed December 5, 2023.	https://www.accessdata.fda.gov/drugsatfda_docs/label/2023/218197s000lbl.pdf	2023-11-16	2023-12-07	FALSE	Truqap	Capivasertib + Fulvestrant	PTEN	10							Frameshift
Somatic Variant				Breast cancer	Locally advanced or metastatic	Invasive Breast Carcinoma	BRCA	PI3K/AKT/mTOR inhibition + ER signaling inhibition	Targeted therapy	FDA-Approved	The U.S. Food and Drug Administration (FDA) granted approval to capivasertib in combination with fulvestrant for the treatment of adult patients with locally advanced or metastatic hormone receptor (HR)-positive, human epidermal growth factor receptor 2 (HER2)-negative breast cancer with one or more PIK3CA/AKT1/PTEN-alterations, as detected by an FDA-approved test, following progression on at least one endocrine-based regimen in the metastatic setting or recurrence on or within 12 months of completing adjuvant therapy. The efficacy of capivasertib in combination with fulvestrant was evaluated in CAPItello-291 (NCT04305496), which described biomarker eligibility as PIK3CA/AKT1 activating mutations or PTEN loss of function alterations.	FDA	AstraZeneca Pharmaceuticals, LP. Truqap (capivasertib) [package insert]. U.S. Food and Drug Administration website. https://www.accessdata.fda.gov/drugsatfda_docs/label/2023/218197s000lbl.pdf. Revised November 2023. Accessed December 5, 2023.	https://www.accessdata.fda.gov/drugsatfda_docs/label/2023/218197s000lbl.pdf	2023-11-16	2023-12-07	FALSE	Truqap	Capivasertib + Fulvestrant	PTEN	10							Splice Site
Copy Number				Breast cancer	Locally advanced or metastatic	Invasive Breast Carcinoma	BRCA	PI3K/AKT/mTOR inhibition + ER signaling inhibition	Targeted therapy	FDA-Approved	The U.S. Food and Drug Administration (FDA) granted approval to capivasertib in combination with fulvestrant for the treatment of adult patients with locally advanced or metastatic hormone receptor (HR)-positive, human epidermal growth factor receptor 2 (HER2)-negative breast cancer with one or more PIK3CA/AKT1/PTEN-alterations, as detected by an FDA-approved test, following progression on at least one endocrine-based regimen in the metastatic setting or recurrence on or within 12 months of completing adjuvant therapy. The efficacy of capivasertib in combination with fulvestrant was evaluated in CAPItello-291 (NCT04305496), which described biomarker eligibility as PIK3CA/AKT1 activating mutations or PTEN loss of function alterations.	FDA	AstraZeneca Pharmaceuticals, LP. Truqap (capivasertib) [package insert]. U.S. Food and Drug Administration website. https://www.accessdata.fda.gov/drugsatfda_docs/label/2023/218197s000lbl.pdf. Revised November 2023. Accessed December 5, 2023.	https://www.accessdata.fda.gov/drugsatfda_docs/label/2023/218197s000lbl.pdf	2023-11-16	2023-12-07	FALSE	Truqap	Capivasertib + Fulvestrant	PTEN
Copy Number				Breast Cancer	Advanced or metastatic	Invasive Breast Carcinoma	BRCA	ER signaling inhibition + Thymidylate synthase inhibitor	Targeted therapy + Chemotherapy	FDA-Approved	The U.S. Food and Drug Administration (FDA) approved neratinib in combination with capecitabine for the treatment of adult patients with advanced or metastatic HER2-positive breast cancer who have received two or more prior anti-HER2 based regimens in the metastatic setting.	FDA	Puma Biotechnology, Inc. Nerlynx (neratinib) [package insert]. U.S. Food and Drug Administration website. https://www.accessdata.fda.gov/drugsatfda_docs/label/2021/208051s009lbl.pdf. Revised June 2021. Accessed January 11, 2024.	https://www.accessdata.fda.gov/drugsatfda_docs/label/2021/208051s009lbl.pdf	2020-02-25	2024-01-11	FALSE	Nerlynx	Neratinib + Capecitabine	ERBB2
Somatic Variant				Erdheim-Chester Disease		Non-Langerhans Cell Histiocytosis/Erdheim-Chester Disease	ECD	B-RAF inhibition	Targeted therapy	FDA-Approved	The U.S. Food and Drug Administration (FDA) approved vemurafenib for the treatment of patients with Erdheim-Chester disease and whose tumors harbor a BRAF V600 mutation.	FDA	Genentech, Inc. Zelboraf (vemurafenib) [package insert]. U.S. Food and Drug Administration website. https://www.accessdata.fda.gov/drugsatfda_docs/label/2020/202429s019lbl.pdf. Revised May 2020. Accessed November 12, 2020.	https://www.accessdata.fda.gov/drugsatfda_docs/label/2020/202429s019lbl.pdf	2017-11-06	2024-01-30	FALSE	Zelboraf	Vemurafenib	BRAF	7	140453136	140453136	A	T	c.1799T>A	p.V600E	Missense	15
Somatic Variant				Erdheim-Chester Disease		Non-Langerhans Cell Histiocytosis/Erdheim-Chester Disease	ECD	B-RAF inhibition	Targeted therapy	FDA-Approved	The U.S. Food and Drug Administration (FDA) approved vemurafenib for the treatment of patients with Erdheim-Chester disease and whose tumors harbor a BRAF V600 mutation.	FDA	Genentech, Inc. Zelboraf (vemurafenib) [package insert]. U.S. Food and Drug Administration website. https://www.accessdata.fda.gov/drugsatfda_docs/label/2020/202429s019lbl.pdf. Revised May 2020. Accessed November 12, 2020.	https://www.accessdata.fda.gov/drugsatfda_docs/label/2020/202429s019lbl.pdf	2017-11-06	2024-01-30	FALSE	Zelboraf	Vemurafenib	BRAF	7	140453136	140453137	AC	TT	c.1798_1799GT>AA	p.V600K	Missense	15
Somatic Variant				Non-Small Cell Lung Cancer	Locally advanced or metastatic disease which has progressed on or after platinum-based chemotherapy.	Non-Small Cell Lung Cancer	NSCLC	EGFR inhibition + Platinum-based chemotherapy + Antifolate	Targeted therapy + Chemotherapy + Chemotherapy	FDA-Approved	The U.S. Food and Drug Administration (FDA) has granted approval to amivantamab-vmjw in combination with carboplatin and pemetrexed for the first-line treatment of adult patients with locally advanced or metastatic non-small cell lung cancer (NSCLC) with epidermal growth factor receptor (EGFR) exon 20 insertion mutations, as detected by an FDA-approved test.	FDA	Janssen Biotech, Inc. Rybrevant (amivantamab-vmjw) [package insert]. U.S. Food and Drug Administration website. https://www.accessdata.fda.gov/drugsatfda_docs/label/2024/761210s003lbl.pdf. Revised March 2024. Accessed March 4, 2024.	https://www.accessdata.fda.gov/drugsatfda_docs/label/2024/761210s003lbl.pdf	2024-03-01	2024-03-04	FALSE	Rybrevant	Amivantamab-vmjw + Carboplatin + Pemetrexed	EGFR	7							Insertion	20
Somatic Variant				Non-Small Cell Lung Cancer		Non-Small Cell Lung Cancer	NSCLC	Platinum-based chemotherapy + EGFR inhibition + Antifolate	Chemotherapy + Targeted therapy + Chemotherapy	FDA-Approved	The U.S. Food and Drug Administration (FDA) has granted approval to osimertinib in combination with platinum-based chemotherapy and pemetrexed for the first-line treatment of adult patients with locally advanced or metastatic non-small cell lung cancer (NSCLC) with epidermal growth factor receptor (EGFR) exon 19 deletions or exon 21 p.L858R variants, as detected by an FDA-approved test. The efficacy of this indication was demonstrated in a randomized, multicenter, open-label trial (FLAURA2 [NCT04035486]), where patients enrolled in the study arm received osimertinib in combination with pemetrexed and investigator's choice of either cisplatin or carboplatin while patients of the control arm received osimertinib monotherapy.	FDA	AstraZeneca Pharmaceuticals, LP. Tagrisso (osimertinib) [package insert]. U.S. Food and Drug Administration website. https://www.accessdata.fda.gov/drugsatfda_docs/label/2024/208065s030lbl.pdf. Revised February 2024. Accessed March 4, 2024.	https://www.accessdata.fda.gov/drugsatfda_docs/label/2024/208065s030lbl.pdf	2024-02-16	2024-03-04	FALSE	Tagrisso	Cisplatin + Osimertinib + Pemetrexed	EGFR	7							Deletion	19
Somatic Variant				Non-Small Cell Lung Cancer		Non-Small Cell Lung Cancer	NSCLC	Platinum-based chemotherapy + EGFR inhibition + Antifolate	Chemotherapy + Targeted therapy + Chemotherapy	FDA-Approved	The U.S. Food and Drug Administration (FDA) has granted approval to osimertinib in combination with platinum-based chemotherapy and pemetrexed for the first-line treatment of adult patients with locally advanced or metastatic non-small cell lung cancer (NSCLC) with epidermal growth factor receptor (EGFR) exon 19 deletions or exon 21 p.L858R variants, as detected by an FDA-approved test. The efficacy of this indication was demonstrated in a randomized, multicenter, open-label trial (FLAURA2 [NCT04035486]), where patients enrolled in the study arm received osimertinib in combination with pemetrexed and investigator's choice of either cisplatin or carboplatin while patients of the control arm received osimertinib monotherapy.	FDA	AstraZeneca Pharmaceuticals, LP. Tagrisso (osimertinib) [package insert]. U.S. Food and Drug Administration website. https://www.accessdata.fda.gov/drugsatfda_docs/label/2024/208065s030lbl.pdf. Revised February 2024. Accessed March 4, 2024.	https://www.accessdata.fda.gov/drugsatfda_docs/label/2024/208065s030lbl.pdf	2024-02-16	2024-03-04	FALSE	Tagrisso	Cisplatin + Osimertinib + Pemetrexed	EGFR	7	55259515	55259515	T	G	c.2573T>G	p.L858R	Missense	21
Somatic Variant				Non-Small Cell Lung Cancer		Non-Small Cell Lung Cancer	NSCLC	EGFR inhibition	Targeted therapy	FDA-Approved	The U.S. Food and Drug Administration (FDA) granted approval for osimertinib for for the first-line treatment of adult patients with metastatic non-small cell lung cancer whose tumors have epidermal growth factor receptor (EGFR) exon 19 deletions or an exon 21 p.L858R variant, as detected by an FDA-approved test.	FDA	AstraZeneca Pharmaceuticals, LP. Tagrisso (osimertinib) [package insert]. U.S. Food and Drug Administration website. https://www.accessdata.fda.gov/drugsatfda_docs/label/2024/208065s030lbl.pdf. Revised February 2024. Accessed March 4, 2024.	https://www.accessdata.fda.gov/drugsatfda_docs/label/2024/208065s030lbl.pdf	2018-04-18	2024-03-04	FALSE	Tagrisso	Osimertinib	EGFR	7							Deletion	19
Somatic Variant				Non-Small Cell Lung Cancer		Non-Small Cell Lung Cancer	NSCLC	EGFR inhibition	Targeted therapy	FDA-Approved	The U.S. Food and Drug Administration (FDA) granted approval for osimertinib for for the first-line treatment of adult patients with metastatic non-small cell lung cancer whose tumors have epidermal growth factor receptor (EGFR) exon 19 deletions or an exon 21 p.L858R variant, as detected by an FDA-approved test.	FDA	AstraZeneca Pharmaceuticals, LP. Tagrisso (osimertinib) [package insert]. U.S. Food and Drug Administration website. https://www.accessdata.fda.gov/drugsatfda_docs/label/2024/208065s030lbl.pdf. Revised February 2024. Accessed March 4, 2024.	https://www.accessdata.fda.gov/drugsatfda_docs/label/2024/208065s030lbl.pdf	2018-04-18	2024-03-04	FALSE	Tagrisso	Osimertinib	EGFR	7	55259515	55259515	T	G	c.2573T>G	p.L858R	Missense	21
Somatic Variant				Non-Small Cell Lung Cancer	Metastatic	Non-Small Cell Lung Cancer	NSCLC	MET inhibition	Targeted therapy	FDA-Approved	The U.S. Food and Drug Administration (FDA) granted traditional approval to tepotinib for the treatment of adult patients with metastatic non-small cell lung cancer whose tumors harbor MET exon 14 skipping alterations.	FDA	EMD Serono, Inc. Tepmetko (tepotinib) [package insert]. U.S. Food and Drug Administration website. https://www.accessdata.fda.gov/drugsatfda_docs/label/2024/214096s003lbl.pdf. Revised February 2024. Accessed March 4, 2024.	https://www.accessdata.fda.gov/drugsatfda_docs/label/2024/214096s003lbl.pdf	2024-02-15	2024-03-04	FALSE	Tepmetko	Tepotinib	MET	7							Splice Site	14
Somatic Variant				Non-Small Cell Lung Cancer	Metastatic	Non-Small Cell Lung Cancer	NSCLC	MET inhibition	Targeted therapy	FDA-Approved	The U.S. Food and Drug Administration (FDA) granted traditional approval to tepotinib for the treatment of adult patients with metastatic non-small cell lung cancer whose tumors harbor MET exon 14 skipping alterations.	FDA	EMD Serono, Inc. Tepmetko (tepotinib) [package insert]. U.S. Food and Drug Administration website. https://www.accessdata.fda.gov/drugsatfda_docs/label/2024/214096s003lbl.pdf. Revised February 2024. Accessed March 4, 2024.	https://www.accessdata.fda.gov/drugsatfda_docs/label/2024/214096s003lbl.pdf	2024-02-15	2024-03-04	FALSE	Tepmetko	Tepotinib	MET	7							Deletion	14
Rearrangement	ALK		Fusion	Anaplastic large cell lymphoma (ALCL)		Anaplastic Large Cell Lymphoma	ALCL	MET inhibition	Targeted therapy	FDA-Approved	The U.S. Food and Drug Administration (FDA) granted approval to crizotinib for the treatment of pediatric patients 1 year of age or older and young adults with relapsed or refactory, systemic anaplastic large cell lymphoma (ALCL) that is ALK-positive. The safety and efficacy of crizotinib have not been established in older adults with relapsed or refactory systemic ALK-positive ALCL.	FDA	Pfizer, Inc. Xalkori (crizotinib) [package insert]. U.S. Food and Drug Administration website. https://www.accessdata.fda.gov/drugsatfda_docs/label/2022/202570s033lbl.pdf. Revised July 2022. Accessed August 4th, 2022.	https://www.accessdata.fda.gov/drugsatfda_docs/label/2022/202570s033lbl.pdf	2021-01-14	2024-03-04	FALSE	Xalkori	Crizotinib
Rearrangement	ROS1		Fusion	Non-Small Cell Lung Cancer	Metastatic	Non-Small Cell Lung Cancer	NSCLC	ROS1 inhibition	Targeted therapy	FDA-Approved	The U.S. Food and Drug Administration (FDA) granted approval for entrectinib for adult patients with metastatic non-small cell lung cancer (NSCLC) whose tumors are ROS1-positive.	FDA	Genentech, Inc. Rozlytrek (entrectinib) [package insert]. U.S. Food and Drug Administration website. https://www.accessdata.fda.gov/drugsatfda_docs/label/2023/212725Orig1s009lbl.pdf. Revised October 2023. Accessed November 1, 2023.	https://www.accessdata.fda.gov/drugsatfda_docs/label/2023/212725Orig1s009lbl.pdf	2019-08-01	2024-04-11	FALSE	Rozlytrek	Entrectinib
Rearrangement	ROS1			Non-Small Cell Lung Cancer	Locally advanced or metastatic	Non-Small Cell Lung Cancer	NSCLC	ROS1 inhibition	Targeted therapy	FDA-Approved	The U.S. Food and Drug Administration (FDA) granted approval to repotrectinib for the treatment of patients with locally advanced or metastatic ROS1-positive non-small cell lung cancer (NSCLC).	FDA	Bristol-Myers Squibb Company. Augtyro (repotrectinib) [package insert]. U.S. Food and Drug Administration website. https://www.accessdata.fda.gov/drugsatfda_docs/label/2023/218213s000lbl.pdf. Revised November 2023. Accessed December 5, 2023.	https://www.accessdata.fda.gov/drugsatfda_docs/label/2023/218213s000lbl.pdf	2023-11-15	2024-04-11	FALSE	Augtyro	Repotrectinib
Somatic Variant				Prostate Cancer	Metastatic castration-resistant	Prostate Adenocarcinoma	PRAD	Antiandrogen + PARP inhibition	Combination therapy	FDA-Approved	The U.S. Food and Drug Administration (FDA) granted approval to talazoparib in combination with enzalutamide for the treatment of adult patients with HRR gene-mutated metastatic castration-resistant prostate cancer (mCRPC).	FDA	Pfizer, Inc. Talzenna (talazoparib) [package insert]. U.S. Food and Drug Administration website. https://www.accessdata.fda.gov/drugsatfda_docs/label/2023/211651s010lbl.pdf. Revised June 2023. Accessed July 6, 2023.	https://www.accessdata.fda.gov/drugsatfda_docs/label/2023/211651s010lbl.pdf	2023-06-20	2024-04-11	FALSE	Talzenna	Enzalutamide + Talazoparib	MRE11
Rearrangement	BCR	ABL1	Fusion	Acute Lymphoblastic Leukemia		Acute Lymphoid Leukemia	ALL	targets BCR-ABL + Chemotherapy	Combination therapy	FDA-Approved	The U.S. Food and Drug Administration (FDA) granted accelerated approval to ponatinib in combination with chemotherapy for the treatment of adult patients with newly diagnosed Philadelphia chromosome-positive acute lymphoblastic leukemia. Ponatinib's package insert further states that this indication is approved under accelerated approval based on minimal residual disease (MRD)-negative complete transmission (CR) at the end of induction.	FDA	Takeda Pharmaceuticals America, Inc. Iclusig (ponatinib) [package insert]. U.S. Food and Drug Administration website. https://www.accessdata.fda.gov/drugsatfda_docs/label/2024/203469s037lbl.pdf. Revised March 2024. Accessed April 11, 2024.	https://www.accessdata.fda.gov/drugsatfda_docs/label/2024/203469s037lbl.pdf	2024-03-19	2024-04-11	FALSE	Iclusig	Ponatinib + Chemotherapy
Rearrangement	BCR	ABL1	Fusion	Acute Lymphoblastic Leukemia		Acute Lymphoid Leukemia	ALL	targets BCR-ABL	Targeted therapy	FDA-Approved	The U.S. Food and Drug Administration (FDA) granted approval to ponatinib for the treatment of adult patients with Philadelphia chromosome-positive (Ph+) acute lymphoblastic leukemia (ALL) for whom no other kinase inhibitors are indicated.	FDA	Takeda Pharmaceuticals America, Inc. Iclusig (ponatinib) [package insert]. U.S. Food and Drug Administration website. https://www.accessdata.fda.gov/drugsatfda_docs/label/2024/203469s037lbl.pdf. Revised March 2024. Accessed April 11, 2024.	https://www.accessdata.fda.gov/drugsatfda_docs/label/2024/203469s037lbl.pdf	2013-12-20	2024-04-11	FALSE	Iclusig	Ponatinib
Rearrangement	BCR	ABL1	Fusion	Acute Lymphoblastic Leukemia		Acute Lymphoid Leukemia	ALL	targets BCR-ABL	Targeted therapy	FDA-Approved	The U.S. Food and Drug Administration (FDA) granted approval to ponatinib for the treatment of adult patients with T315I-positive Philadelphia chromosome-positive (Ph+) acute lymphoblastic leukemia (ALL).	FDA	Takeda Pharmaceuticals America, Inc. Iclusig (ponatinib) [package insert]. U.S. Food and Drug Administration website. https://www.accessdata.fda.gov/drugsatfda_docs/label/2024/203469s037lbl.pdf. Revised March 2024. Accessed April 11, 2024.	https://www.accessdata.fda.gov/drugsatfda_docs/label/2024/203469s037lbl.pdf	2013-12-20	2024-04-11	FALSE	Iclusig	Ponatinib
Somatic Variant				Acute Lymphoblastic Leukemia		Acute Lymphoid Leukemia	ALL	targets BCR-ABL	Targeted therapy	FDA-Approved	The U.S. Food and Drug Administration (FDA) granted approval to ponatinib for the treatment of adult patients with T315I-positive Philadelphia chromosome-positive (Ph+) acute lymphoblastic leukemia (ALL).	FDA	Takeda Pharmaceuticals America, Inc. Iclusig (ponatinib) [package insert]. U.S. Food and Drug Administration website. https://www.accessdata.fda.gov/drugsatfda_docs/label/2024/203469s037lbl.pdf. Revised March 2024. Accessed April 11, 2024.	https://www.accessdata.fda.gov/drugsatfda_docs/label/2024/203469s037lbl.pdf	2013-12-20	2024-04-11	FALSE	Iclusig	Ponatinib	ABL1	9	133748283	133748283	C	T	c.944C>T	p.T315I	Missense	5
Somatic Variant				Chronic Myeloid Leukemia		Chronic Myelogenous Leukemia	CML	targets BCR-ABL	Targeted therapy	FDA-Approved	The U.S. Food and Drug Administration (FDA) granted approval to ponatinib for the treatment of adult patients with T315I-positive chronic myeloid leukemia (CML) in the chronic phase, accelerated phase, or blast phase.	FDA	Takeda Pharmaceuticals America, Inc. Iclusig (ponatinib) [package insert]. U.S. Food and Drug Administration website. https://www.accessdata.fda.gov/drugsatfda_docs/label/2024/203469s037lbl.pdf. Revised March 2024. Accessed April 11, 2024.	https://www.accessdata.fda.gov/drugsatfda_docs/label/2024/203469s037lbl.pdf	2013-12-20	2024-04-11	FALSE	Iclusig	Ponatinib	ABL1	9	133748283	133748283	C	T	c.944C>T	p.T315I	Missense	5

### Sheet: Table S2. Synthetic_prompt
Table S2. Synthetic prompts and ground-truth FDA-approved therapies derived from structured MOAlamanc database
prompts	ground-truth FDA-approved therapies
If a chronic myelogenous leukemia patient has a rearrangement in gene BCR and ABL1, and is chronic, accelerated, or blast phase, what would be the suggested lines of treatment?	[{'bosutinib'}]
If a chronic myelogenous leukemia patient has a rearrangement in gene BCR and ABL1, and is chronic phase, what would be the suggested lines of treatment?	[{'imatinib'}, {'dasatinib'}]
If a acute lymphoblastic leukemia patient has a rearrangement in gene BCR and ABL1, what would be the suggested lines of treatment?	[{'ponatinib'}, {'dasatinib'}, {'chemotherapy', 'ponatinib'}]
If a chronic myelogenous leukemia patient has a rearrangement in gene BCR and ABL1, and is chronic phase, what would be the suggested lines of treatment?	[{'imatinib'}, {'dasatinib'}]
If a acute lymphoblastic leukemia patient has a rearrangement in gene BCR and ABL1, and is relapsed or refactory, what would be the suggested lines of treatment?	[{'imatinib'}]
If a chronic myeloid leukemia patient has a rearrangement in gene BCR and ABL1, and is chronic phase, what would be the suggested lines of treatment?	[{'asciminib'}]
If a non-small cell lung cancer patient has a rearrangement in gene ALK, and is metastatic, what would be the suggested lines of treatment?	[{'lorlatinib'}, {'alectinib'}, {'ceritinib'}, {'crizotinib'}]
If a non-small cell lung cancer patient has a rearrangement in gene ALK, and is metastatic, what would be the suggested lines of treatment?	[{'lorlatinib'}, {'alectinib'}, {'ceritinib'}, {'crizotinib'}]
If a non-small cell lung cancer patient has a rearrangement in gene ALK, and is metastatic, what would be the suggested lines of treatment?	[{'lorlatinib'}, {'alectinib'}, {'ceritinib'}, {'crizotinib'}]
If a non-small cell lung cancer patient has a rearrangement in gene ALK, and is metastatic, what would be the suggested lines of treatment?	[{'lorlatinib'}, {'alectinib'}, {'ceritinib'}, {'crizotinib'}]
If a cholangiocarcinoma patient has a rearrangement in gene FGFR2, what would be the suggested lines of treatment?	[{'pemigatinib'}]
If a cholangiocarcinoma patient has a rearrangement in gene FGFR2, what would be the suggested lines of treatment?	[{'pemigatinib'}]
If a cholangiocarcinoma patient has a rearrangement in gene FGFR2, and is adults with previously treated, unresectable locally advanced or metastatic disease, what would be the suggested lines of treatment?	[{'infigratinib'}]
If a urothelial carcinoma patient has a rearrangement in gene FGFR3, and is locally advanced or metastatic., what would be the suggested lines of treatment?	[{'erdafitinib'}]
If a any solid tumor patient has a rearrangement in gene NTRK1, what would be the suggested lines of treatment?	[{'entrectinib'}, {'larotrectinib'}]
If a any solid tumor patient has a rearrangement in gene NTRK1, what would be the suggested lines of treatment?	[{'entrectinib'}, {'larotrectinib'}]
If a any solid tumor patient has a rearrangement in gene NTRK2, what would be the suggested lines of treatment?	[{'entrectinib'}, {'larotrectinib'}]
If a any solid tumor patient has a rearrangement in gene NTRK2, what would be the suggested lines of treatment?	[{'entrectinib'}, {'larotrectinib'}]
If a any solid tumor patient has a rearrangement in gene NTRK3, what would be the suggested lines of treatment?	[{'entrectinib'}, {'larotrectinib'}]
If a any solid tumor patient has a rearrangement in gene NTRK3, what would be the suggested lines of treatment?	[{'entrectinib'}, {'larotrectinib'}]
If a myelodysplastic syndromes patient has a rearrangement in gene PDGFRA, what would be the suggested lines of treatment?	[{'imatinib'}]
If a chronic eosinophilic leukemia patient has a rearrangement in gene FIP1L1 and PDGFRA, what would be the suggested lines of treatment?	[{'imatinib'}]
If a myelodysplastic syndromes patient has a rearrangement in gene PDGFRB, what would be the suggested lines of treatment?	[{'imatinib'}]
If a non-small cell lung cancer patient has a rearrangement in gene RET, and is metastatic, what would be the suggested lines of treatment?	[{'pralsetinib'}, {'selpercatinib'}]
If a thyroid cancer patient has a rearrangement in gene RET, and is advanced or metastatic, what would be the suggested lines of treatment?	[{'pralsetinib'}, {'selpercatinib'}]
If a non-small cell lung cancer patient has a rearrangement in gene RET, and is metastatic, what would be the suggested lines of treatment?	[{'pralsetinib'}, {'selpercatinib'}]
If a thyroid cancer patient has a rearrangement in gene RET, and is advanced or metastatic, what would be the suggested lines of treatment?	[{'pralsetinib'}, {'selpercatinib'}]
If a non-small cell lung cancer patient has a rearrangement in gene ROS1, and is metastatic, what would be the suggested lines of treatment?	[{'crizotinib'}, {'entrectinib'}]
If a prostate cancer patient has a somatic variant in gene ATM, and is metastatic castration resistant prostate cancer, what would be the suggested lines of treatment?	[{'olaparib'}]
If a prostate cancer patient has a somatic variant in gene BARD1, and is metastatic castration resistant prostate cancer, what would be the suggested lines of treatment?	[{'olaparib'}]
If a melanoma patient has a somatic variant in gene BRAF (c.1799T>A or p.V600E), and is unresectable or metastatic, what would be the suggested lines of treatment?	[{'dabrafenib', 'trametinib'}, {'dabrafenib'}, {'trametinib'}, {'vemurafenib'}, {'encorafenib'}]
If a melanoma patient has a somatic variant in gene BRAF (c.1799T>A or p.V600E), and is unresectable or metastatic, what would be the suggested lines of treatment?	[{'dabrafenib', 'trametinib'}, {'dabrafenib'}, {'trametinib'}, {'vemurafenib'}, {'encorafenib'}]
If a melanoma patient has a somatic variant in gene BRAF (c.1798_1799GT>AA or p.V600K), and is unresectable or metastatic, what would be the suggested lines of treatment?	[{'encorafenib'}, {'trametinib'}, {'dabrafenib', 'trametinib'}]
If a melanoma patient has a somatic variant in gene BRAF (c.1799T>A or p.V600E), what would be the suggested lines of treatment?	[{'dabrafenib', 'trametinib'}]
If a melanoma patient has a somatic variant in gene BRAF (c.1798_1799GT>AA or p.V600K), what would be the suggested lines of treatment?	[{'dabrafenib', 'trametinib'}]
If a non-small cell lung cancer patient has a somatic variant in gene BRAF (c.1799T>A or p.V600E), and is metastatic, what would be the suggested lines of treatment?	[{'encorafenib', 'binimetinib'}, {'dabrafenib', 'trametinib'}]
If a melanoma patient has a somatic variant in gene BRAF (c.1799T>A or p.V600E), and is unresectable or metastatic, what would be the suggested lines of treatment?	[{'dabrafenib', 'trametinib'}, {'dabrafenib'}, {'trametinib'}, {'vemurafenib'}, {'encorafenib'}]
If a melanoma patient has a somatic variant in gene BRAF (c.1798_1799GT>AA or p.V600K), and is unresectable or metastatic, what would be the suggested lines of treatment?	[{'encorafenib'}, {'trametinib'}, {'dabrafenib', 'trametinib'}]
If a melanoma patient has a somatic variant in gene BRAF (c.1798_1799GT>AA or p.V600K), and is unresectable or metastatic, what would be the suggested lines of treatment?	[{'encorafenib'}, {'trametinib'}, {'dabrafenib', 'trametinib'}]
If a melanoma patient has a somatic variant in gene BRAF (c.1799T>A or p.V600E), and is unresectable or metastatic, what would be the suggested lines of treatment?	[{'dabrafenib', 'trametinib'}, {'dabrafenib'}, {'trametinib'}, {'vemurafenib'}, {'encorafenib'}]
If a colorectal cancer patient has a somatic variant in gene BRAF (c.1799T>A or p.V600E), and is metastatic, after prior therapy, what would be the suggested lines of treatment?	[{'encorafenib', 'cetuximab'}]
If a melanoma patient has a somatic variant in gene BRAF (c.1799T>A or p.V600E), and is unresectable or metastatic, what would be the suggested lines of treatment?	[{'dabrafenib', 'trametinib'}, {'dabrafenib'}, {'trametinib'}, {'vemurafenib'}, {'encorafenib'}]
If a epithelial ovarian cancer patient has a somatic variant in gene BRCA1, and is advanced, what would be the suggested lines of treatment?	[{'olaparib'}]
If a fallopian tube cancer patient has a somatic variant in gene BRCA1, what would be the suggested lines of treatment?	[{'olaparib'}]
If a peritoneal cancer patient has a somatic variant in gene BRCA1, and is primary, what would be the suggested lines of treatment?	[{'olaparib'}]
If a ovarian cancer patient has a somatic variant in gene BRCA1, and is previously treated with 2 or more chemotherapies, what would be the suggested lines of treatment?	[{'rucaparib'}]
If a fallopian tube patient has a somatic variant in gene BRCA1, what would be the suggested lines of treatment?	[{'rucaparib'}]
If a peritoneal cancer patient has a somatic variant in gene BRCA1, and is previously treated with 2 or more chemotherapies, what would be the suggested lines of treatment?	[{'rucaparib'}]
If a ovarian cancer patient has a somatic variant in gene BRCA1, and is advanced, treated with three or more prior lines of chemotherapy, what would be the suggested lines of treatment?	[{'niraparib'}]
If a fallopian tube cancer patient has a somatic variant in gene BRCA1, and is treated with three or more prior lines of chemotherapy, what would be the suggested lines of treatment?	[{'niraparib'}]
If a peritoneal cancer patient has a somatic variant in gene BRCA1, and is primary, treated with three or more prior lines of chemotherapy, what would be the suggested lines of treatment?	[{'niraparib'}]
If a prostate cancer patient has a somatic variant in gene BRCA1, and is metastatic castration resistant prostate cancer, what would be the suggested lines of treatment?	[{'olaparib'}]
If a epithelial ovarian cancer patient has a somatic variant in gene BRCA1, and is hrd-positive advanced, what would be the suggested lines of treatment?	[{'olaparib', 'bevacizumab'}]
If a fallopian tube cancer patient has a somatic variant in gene BRCA1, and is hrd-positive advanced, what would be the suggested lines of treatment?	[{'olaparib', 'bevacizumab'}]
If a peritoneal cancer patient has a somatic variant in gene BRCA1, and is hrd-positive advanced, what would be the suggested lines of treatment?	[{'olaparib', 'bevacizumab'}]
If a ovarian cancer patient has a somatic variant in gene BRCA2, and is advanced, treated with three or more prior lines of chemotherapy, what would be the suggested lines of treatment?	[{'niraparib'}]
If a fallopian tube cancer patient has a somatic variant in gene BRCA2, and is treated with three or more prior lines of chemotherapy, what would be the suggested lines of treatment?	[{'niraparib'}]
If a peritoneal cancer patient has a somatic variant in gene BRCA2, and is primary, treated with three or more prior lines of chemotherapy, what would be the suggested lines of treatment?	[{'niraparib'}]
If a epithelial ovarian cancer patient has a somatic variant in gene BRCA2, and is advanced, what would be the suggested lines of treatment?	[{'olaparib'}]
If a fallopian tube cancer patient has a somatic variant in gene BRCA2, what would be the suggested lines of treatment?	[{'olaparib'}]
If a peritoneal cancer patient has a somatic variant in gene BRCA2, and is primary, what would be the suggested lines of treatment?	[{'olaparib'}]
If a ovarian cancer patient has a somatic variant in gene BRCA2, and is previously treated with 2 or more chemotherapies, what would be the suggested lines of treatment?	[{'rucaparib'}]
If a fallopian tube patient has a somatic variant in gene BRCA2, and is previously treated with 2 or more chemotherapies, what would be the suggested lines of treatment?	[{'rucaparib'}]
If a ovarian cancer patient has a somatic variant in gene BRCA2, and is previously treated with 2 or more chemotherapies, what would be the suggested lines of treatment?	[{'rucaparib'}]
If a prostate cancer patient has a somatic variant in gene BRCA2, and is metastatic castration resistant prostate cancer, what would be the suggested lines of treatment?	[{'olaparib'}]
If a epithelial ovarian cancer patient has a somatic variant in gene BRCA2, and is hrd-positive advanced, what would be the suggested lines of treatment?	[{'olaparib', 'bevacizumab'}]
If a fallopian tube cancer patient has a somatic variant in gene BRCA2, and is hrd-positive advanced, what would be the suggested lines of treatment?	[{'olaparib', 'bevacizumab'}]
If a peritoneal cancer patient has a somatic variant in gene BRCA2, and is hrd-positive advanced, what would be the suggested lines of treatment?	[{'olaparib', 'bevacizumab'}]
If a prostate cancer patient has a somatic variant in gene BRIP1, and is metastatic castration resistant prostate cancer, what would be the suggested lines of treatment?	[{'olaparib'}]
If a prostate cancer patient has a somatic variant in gene CDK12, and is metastatic castration resistant prostate cancer, what would be the suggested lines of treatment?	[{'olaparib'}]
If a prostate cancer patient has a somatic variant in gene CHEK1, and is metastatic castration resistant prostate cancer, what would be the suggested lines of treatment?	[{'olaparib'}]
If a prostate cancer patient has a somatic variant in gene CHEK2, and is metastatic castration resistant prostate cancer, what would be the suggested lines of treatment?	[{'olaparib'}]
If a non-small cell lung cancer patient has a somatic variant in gene EGFR (c.2369C>T or p.T790M), and is metastatic, what would be the suggested lines of treatment?	[{'osimertinib'}]
If a non-small cell lung cancer patient has a somatic variant in gene EGFR, what would be the suggested lines of treatment?	[{'afatinib'}]
If a non-small cell lung cancer patient has a somatic variant in gene EGFR (nonsense), what would be the suggested lines of treatment?	[{'afatinib'}]
If a non-small cell lung cancer patient has a somatic variant in gene EGFR (c.2573T>G or p.L858R), what would be the suggested lines of treatment?	[{'afatinib'}, {'cisplatin', 'pemetrexed', 'osimertinib'}, {'osimertinib'}]
If a non-small cell lung cancer patient has a somatic variant in gene EGFR (exon 19 deletion), what would be the suggested lines of treatment?	[{'cisplatin', 'pemetrexed', 'osimertinib'}, {'osimertinib'}]
If a non-small cell lung cancer patient has a somatic variant in gene EGFR (c.2573T>G or p.L858R), what would be the suggested lines of treatment?	[{'afatinib'}, {'cisplatin', 'pemetrexed', 'osimertinib'}, {'osimertinib'}]
If a non-small cell lung cancer patient has a somatic variant in gene EGFR (exon 20 insertion), and is locally advanced or metastatic disease which has progressed on or after platinum-based chemotherapy., what would be the suggested lines of treatment?	[{'pemetrexed', 'carboplatin', 'amivantamab-vmjw'}, {'mobocertinib'}, {'amivantamab-vmjw'}]
If a non-small cell lung cancer patient has a somatic variant in gene EGFR (exon 20 insertion), and is locally advanced or metastatic disease which has progressed on or after platinum-based chemotherapy., what would be the suggested lines of treatment?	[{'pemetrexed', 'carboplatin', 'amivantamab-vmjw'}, {'mobocertinib'}, {'amivantamab-vmjw'}]
If a follicular lymphoma patient has a somatic variant in gene EZH2 (c.1938C>A or p.Y646*), and is relapsed or refractory, what would be the suggested lines of treatment?	[{'tazemetostat'}]
If a follicular lymphoma patient has a somatic variant in gene EZH2 (c.1937A>T or p.Y646F), and is relapsed or refractory, what would be the suggested lines of treatment?	[{'tazemetostat'}]
If a follicular lymphoma patient has a somatic variant in gene EZH2 (c.1936T>A or p.Y646N), and is relapsed or refractory, what would be the suggested lines of treatment?	[{'tazemetostat'}]
If a follicular lymphoma patient has a somatic variant in gene EZH2 (c.2045C>G or p.A682G), and is relapsed or refractory, what would be the suggested lines of treatment?	[{'tazemetostat'}]
If a follicular lymphoma patient has a somatic variant in gene EZH2 (c.2075C>T or p.A692V), and is relapsed or refractory, what would be the suggested lines of treatment?	[{'tazemetostat'}]
If a prostate cancer patient has a somatic variant in gene FANCL, and is metastatic castration resistant prostate cancer, what would be the suggested lines of treatment?	[{'olaparib'}]
If a urothelial carcinoma patient has a somatic variant in gene FGFR3 (c.742C>T or p.R248C), and is locally advanced or metastatic, progressed during or following at least one line of prior platinum containing chemotherapy including within 12 months of neoadjuvant or adjuvant platinum containing chemotherapy., what would be the suggested lines of treatment?	[{'erdafitinib'}]
If a urothelial carcinoma patient has a somatic variant in gene FGFR3 (c.746C>G or p.S249C), and is locally advanced or metastatic, progressed during or following at least one line of prior platinum containing chemotherapy including within 12 months of neoadjuvant or adjuvant platinum containing chemotherapy., what would be the suggested lines of treatment?	[{'erdafitinib'}]
If a urothelial carcinoma patient has a somatic variant in gene FGFR3 (c.1180G>T or p.G370C), and is locally advanced or metastatic, progressed during or following at least one line of prior platinum containing chemotherapy including within 12 months of neoadjuvant or adjuvant platinum containing chemotherapy., what would be the suggested lines of treatment?	[{'erdafitinib'}]
If a urothelial carcinoma patient has a somatic variant in gene FGFR3 (c.1118A>G or p.Y373C), and is locally advanced or metastatic, progressed during or following at least one line of prior platinum containing chemotherapy including within 12 months of neoadjuvant or adjuvant platinum containing chemotherapy., what would be the suggested lines of treatment?	[{'erdafitinib'}]
If a acute myeloid leukemia patient has a somatic variant in gene IDH1, and is relapsed or refractory, what would be the suggested lines of treatment?	[{'ivosidenib'}]
If a acute myeloid leukemia patient has a somatic variant in gene IDH1 (c.395G>A or p.R132H), and is newly diagnosed aml who are greater than or equal to 75 years of age and who have comorbidities that preclude the use of intensive induction chemotherapy. relapsed or refractory aml., what would be the suggested lines of treatment?	[{'ivosidenib'}]
If a acute myeloid leukemia patient has a somatic variant in gene IDH1 (c.394C>T or p.R132C), and is newly diagnosed aml who are greater than or equal to 75 years of age and who have comorbidities that preclude the use of intensive induction chemotherapy. relapsed or refractory aml., what would be the suggested lines of treatment?	[{'ivosidenib'}]
If a cholangiocarcinoma patient has a somatic variant in gene IDH1 (c.395G>A or p.R132H), and is locally advanced or metastatic, what would be the suggested lines of treatment?	[{'ivosidenib'}]
If a cholangiocarcinoma patient has a somatic variant in gene IDH1 (c.394C>T or p.R132C), and is locally advanced or metastatic, what would be the suggested lines of treatment?	[{'ivosidenib'}]
If a acute myeloid leukemia patient has a somatic variant in gene IDH1, and is newly diagnosed aml who are greater than or equal to 75 years of age and who have comorbidities that preclude the use of intensive induction chemotherapy. relapsed or refractory aml., what would be the suggested lines of treatment?	[{'ivosidenib'}]
If a cholangiocarcinoma patient has a somatic variant in gene IDH1, and is locally advanced or metastatic, what would be the suggested lines of treatment?	[{'ivosidenib'}]
If a acute myeloid leukemia patient has a somatic variant in gene IDH2 (c.419G>A or p.R140Q), and is relapsed or refractory, what would be the suggested lines of treatment?	[{'enasidenib'}]
If a acute myeloid leukemia patient has a somatic variant in gene IDH2 (c.516G>T or p.R172S), and is relapsed or refractory, what would be the suggested lines of treatment?	[{'enasidenib'}]
If a acute myeloid leukemia patient has a somatic variant in gene IDH2 (c.515G>A or p.R172K), and is relapsed or refractory, what would be the suggested lines of treatment?	[{'enasidenib'}]
If a gastrointestinal stromal tumor patient has a somatic variant in gene KIT, and is unresectable and/or metastatic, what would be the suggested lines of treatment?	[{'imatinib'}]
If a gastrointestinal stromal tumor patient has a somatic variant in gene KIT, what would be the suggested lines of treatment?	[{'sunitinib'}, {'imatinib'}]
If a gastrointestinal stromal tumor patient has a somatic variant in gene KIT, and is locally advanced, unresectable or metastatic gastrointestinal stromal tumor (gist) who have been previously treated with imatinib mesylate and sunitinib malate., what would be the suggested lines of treatment?	[{'regorafenib'}]
If a gastrointestinal stromal tumor patient has a somatic variant in gene KIT, and is locally advanced, unresectable or metastatic gastrointestinal stromal tumor (gist) who have been previously treated with imatinib mesylate and sunitinib malate., what would be the suggested lines of treatment?	[{'regorafenib'}]
If a gastrointestinal stromal tumor patient has a somatic variant in gene KIT (c.2009C>T or p.T670I), and is locally advanced, unresectable or metastatic gastrointestinal stromal tumor (gist) who have been previously treated with imatinib mesylate and sunitinib malate., what would be the suggested lines of treatment?	[{'regorafenib'}]
If a gastrointestinal stromal tumor patient has a somatic variant in gene KIT (c.1961T>C or p.V654A), and is locally advanced, unresectable or metastatic gastrointestinal stromal tumor (gist) who have been previously treated with imatinib mesylate and sunitinib malate., what would be the suggested lines of treatment?	[{'regorafenib'}]
If a gastrointestinal stromal tumor patient has a somatic variant in gene KIT, what would be the suggested lines of treatment?	[{'sunitinib'}, {'imatinib'}]
If a gastrointestinal stromal tumor patient has a somatic variant in gene KIT (c.2009C>T or p.T670I), what would be the suggested lines of treatment?	[{'sunitinib'}]
If a gastrointestinal stromal tumor patient has a somatic variant in gene KIT (c.1961T>C or p.V654A), what would be the suggested lines of treatment?	[{'sunitinib'}]
If a non-small cell lung cancer patient has a somatic variant in gene KRAS (c.34G>T or p.G12C), and is locally advanced or metastatic disease, what would be the suggested lines of treatment?	[{'sotorasib'}, {'adagrasib'}]
If a non-small cell lung cancer patient has a somatic variant in gene MET (exon 14 splice site), and is metastatic, what would be the suggested lines of treatment?	[{'capmatinib'}, {'tepotinib'}]
If a non-small cell lung cancer patient has a somatic variant in gene MET (exon 14 deletion), and is metastatic, what would be the suggested lines of treatment?	[{'capmatinib'}, {'tepotinib'}]
If a prostate cancer patient has a somatic variant in gene PALB2, and is metastatic castration resistant prostate cancer, what would be the suggested lines of treatment?	[{'olaparib'}]
If a gastrointestinal stromal tumor patient has a somatic variant in gene PDGFRA, and is unresectable or metastatic, what would be the suggested lines of treatment?	[{'avapritinib'}]
If a gastrointestinal stromal tumor patient has a somatic variant in gene PDGFRA (c.2525A>T or p.D842V), and is unresectable or metastatic, what would be the suggested lines of treatment?	[{'avapritinib'}]
If a breast cancer patient has a somatic variant in gene PIK3CA, and is advanced or metastatic, what would be the suggested lines of treatment?	[{'alpelisib'}]
If a prostate cancer patient has a somatic variant in gene RAD51B, and is metastatic castration resistant prostate cancer, what would be the suggested lines of treatment?	[{'olaparib'}]
If a prostate cancer patient has a somatic variant in gene RAD51C, and is metastatic castration resistant prostate cancer, what would be the suggested lines of treatment?	[{'olaparib'}]
If a prostate cancer patient has a somatic variant in gene RAD51D, and is metastatic castration resistant prostate cancer, what would be the suggested lines of treatment?	[{'olaparib'}]
If a prostate cancer patient has a somatic variant in gene RAD54L, and is metastatic castration resistant prostate cancer, what would be the suggested lines of treatment?	[{'olaparib'}]
If a medullary thyroid cancer patient has a somatic variant in gene RET, and is advanced or metastatic, what would be the suggested lines of treatment?	[{'selpercatinib'}]
If a subependymal giant cell astrocytoma patient has a somatic variant in gene TSC1, what would be the suggested lines of treatment?	[{'everolimus'}]
If a subependymal giant cell astrocytoma patient has a somatic variant in gene TSC2, what would be the suggested lines of treatment?	[{'everolimus'}]
If a ovarian cancer patient has a germline variant in gene BRCA1, and is advanced, treated with three or more prior lines of chemotherapy, what would be the suggested lines of treatment?	[{'niraparib'}]
If a fallopian tube cancer patient has a germline variant in gene BRCA1, and is treated with three or more prior lines of chemotherapy, what would be the suggested lines of treatment?	[{'niraparib'}]
If a peritoneal cancer patient has a germline variant in gene BRCA1, and is primary, treated with three or more prior lines of chemotherapy, what would be the suggested lines of treatment?	[{'niraparib'}]
If a breast cancer patient has a germline variant in gene BRCA1, and is her2-negative, metastatic, treated with chemotherapy in neoadjuvant, adjuvant, or metastatic setting, what would be the suggested lines of treatment?	[{'olaparib'}]
If a epithelial ovarian cancer patient has a germline variant in gene BRCA1, and is advanced, treated with three or more prior lines of chemotherapy, what would be the suggested lines of treatment?	[{'olaparib'}]
If a fallopian tube cancer patient has a germline variant in gene BRCA1, and is advanced, treated with three or more prior lines of chemotherapy, what would be the suggested lines of treatment?	[{'olaparib'}]
If a peritoneal cancer patient has a germline variant in gene BRCA1, and is primary, what would be the suggested lines of treatment?	[{'olaparib'}]
If a breast cancer patient has a germline variant in gene BRCA1, and is her2-negative locally advanced or metastatic, what would be the suggested lines of treatment?	[{'talazoparib'}]
If a ovarian cancer patient has a germline variant in gene BRCA1, and is advanced, treated with three or more prior lines of chemotherapy, what would be the suggested lines of treatment?	[{'niraparib'}]
If a fallopian tube cancer patient has a germline variant in gene BRCA1, and is treated with three or more prior lines of chemotherapy, what would be the suggested lines of treatment?	[{'niraparib'}]
If a peritoneal cancer patient has a germline variant in gene BRCA1, and is primary, treated with three or more prior lines of chemotherapy, what would be the suggested lines of treatment?	[{'niraparib'}]
If a prostate cancer patient has a germline variant in gene BRCA1, and is metastatic castration resistant prostate cancer, what would be the suggested lines of treatment?	[{'olaparib'}]
If a breast cancer patient has a germline variant in gene BRCA2, and is her2-negative locally advanced or metastatic, what would be the suggested lines of treatment?	[{'talazoparib'}]
If a breast cancer patient has a germline variant in gene BRCA2, and is her2-negative, metastatic, treated with chemotherapy in neoadjuvant, adjuvant, or metastatic setting, what would be the suggested lines of treatment?	[{'olaparib'}]
If a ovarian cancer patient has a germline variant in gene BRCA2, and is advanced, treated with three or more prior lines of chemotherapy, what would be the suggested lines of treatment?	[{'niraparib'}]
If a fallopian tube cancer patient has a germline variant in gene BRCA2, and is treated with three or more prior lines of chemotherapy, what would be the suggested lines of treatment?	[{'niraparib'}]
If a peritoneal cancer patient has a germline variant in gene BRCA2, and is primary, treated with three or more prior lines of chemotherapy, what would be the suggested lines of treatment?	[{'niraparib'}]
If a epithelial ovarian cancer patient has a germline variant in gene BRCA2, and is advanced, treated with three or more prior lines of chemotherapy, what would be the suggested lines of treatment?	[{'olaparib'}]
If a fallopian tube cancer patient has a germline variant in gene BRCA2, and is advanced, treated with three or more prior lines of chemotherapy, what would be the suggested lines of treatment?	[{'olaparib'}]
If a peritoneal cancer patient has a germline variant in gene BRCA2, and is primary, what would be the suggested lines of treatment?	[{'olaparib'}]
If a prostate cancer patient has a germline variant in gene BRCA2, and is metastatic castration resistant prostate cancer, what would be the suggested lines of treatment?	[{'olaparib'}]
If a breast cancer patient has a copy number in gene ERBB2, what would be the suggested lines of treatment?	[{'neratinib'}, {'lapatinib'}, {'trastuzumab'}, {'ado-trastuzumab emtansine'}, {'lapatinib', 'trastuzumab'}, {'trastuzumab', 'pertuzumab'}]
If a breast cancer patient has a copy number in gene ERBB2, what would be the suggested lines of treatment?	[{'neratinib'}, {'lapatinib'}, {'trastuzumab'}, {'ado-trastuzumab emtansine'}, {'lapatinib', 'trastuzumab'}, {'trastuzumab', 'pertuzumab'}]
If a breast cancer patient has a copy number in gene ERBB2, what would be the suggested lines of treatment?	[{'neratinib'}, {'lapatinib'}, {'trastuzumab'}, {'ado-trastuzumab emtansine'}, {'lapatinib', 'trastuzumab'}, {'trastuzumab', 'pertuzumab'}]
If a breast cancer patient has a copy number in gene ERBB2, what would be the suggested lines of treatment?	[{'neratinib'}, {'lapatinib'}, {'trastuzumab'}, {'ado-trastuzumab emtansine'}, {'lapatinib', 'trastuzumab'}, {'trastuzumab', 'pertuzumab'}]
If a breast cancer patient has a copy number in gene ERBB2, what would be the suggested lines of treatment?	[{'neratinib'}, {'lapatinib'}, {'trastuzumab'}, {'ado-trastuzumab emtansine'}, {'lapatinib', 'trastuzumab'}, {'trastuzumab', 'pertuzumab'}]
If a breast cancer patient has a copy number in gene ERBB2, what would be the suggested lines of treatment?	[{'neratinib'}, {'lapatinib'}, {'trastuzumab'}, {'ado-trastuzumab emtansine'}, {'lapatinib', 'trastuzumab'}, {'trastuzumab', 'pertuzumab'}]
If a gastic adenocarcinoma patient has a copy number in gene ERBB2, and is metastatic, what would be the suggested lines of treatment?	[{'trastuzumab'}]
If a gastroesophageal junction adenocarcinoma patient has a copy number in gene ERBB2, and is metastatic, what would be the suggested lines of treatment?	[{'trastuzumab'}]
If a breast cancer patient has a copy number in gene ERBB2, and is advanced unresectable or metastatic, what would be the suggested lines of treatment?	[{'tucatinib', 'trastuzumab', 'capecitabine'}]
If a breast cancer patient has a copy number in gene ERBB2, and is locally advanced, inflammatory, or early stage, what would be the suggested lines of treatment?	[{'trastuzumab', 'chemotherapy', 'hyaluronidase-zzxf', 'pertuzumab'}]
If a breast cancer patient has a copy number in gene ERBB2, and is metastatic, what would be the suggested lines of treatment?	[{'chemotherapy', 'margetuximab-cmkb'}, {'docetaxel', 'hyaluronidase-zzxf', 'trastuzumab', 'pertuzumab'}]
If a breast cancer patient has a copy number in gene ERBB2, and is metastatic, what would be the suggested lines of treatment?	[{'chemotherapy', 'margetuximab-cmkb'}, {'docetaxel', 'hyaluronidase-zzxf', 'trastuzumab', 'pertuzumab'}]
If a gastic adenocarcinoma patient has a copy number in gene ERBB2, and is locally advanced unresectable or metastatic, what would be the suggested lines of treatment?	[{'trastuzumab', 'platinum', 'fluoropyrimidine', 'pembrolizumab'}]
If a gastroesophageal junction adenocarcinoma patient has a copy number in gene ERBB2, and is locally advanced unresectable or metastatic, what would be the suggested lines of treatment?	[{'trastuzumab', 'platinum', 'fluoropyrimidine', 'pembrolizumab'}]
If a any solid tumor patient is MSI-high, and is unresectable or metastatic, what would be the suggested lines of treatment?	[{'pembrolizumab'}]
If a colorectal cancer patient is MSI-high, and is unresectable or metastatic, what would be the suggested lines of treatment?	[{'pembrolizumab'}]
If a any solid tumor patient has high mutational burden, and is unresectable or metastatic, what would be the suggested lines of treatment?	[{'pembrolizumab'}]
If a any solid tumor patient has a somatic variant in gene BRAF (c.1799T>A or p.V600E), and is advanced or metastatic, what would be the suggested lines of treatment?	[{'dabrafenib', 'trametinib'}]
If a acute myeloid leukemia patient has a somatic variant in gene IDH1 (c.395G>A or p.R132H), and is newly diagnosed aml who are 75 years or older, or who have comorbities that preclude use of intensive induction chemotherapy., what would be the suggested lines of treatment?	[{'ivosidenib'}, {'ivosidenib', 'azacitidine'}]
If a acute myeloid leukemia patient has a somatic variant in gene IDH1 (c.394C>T or p.R132C), and is newly diagnosed aml who are 75 years or older, or who have comorbities that preclude use of intensive induction chemotherapy., what would be the suggested lines of treatment?	[{'ivosidenib'}, {'ivosidenib', 'azacitidine'}]
If a acute myeloid leukemia patient has a somatic variant in gene IDH1 (c.395G>A or p.R132H), and is newly diagnosed aml who are 75 years or older, or who have comorbities that preclude use of intensive induction chemotherapy., what would be the suggested lines of treatment?	[{'ivosidenib'}, {'ivosidenib', 'azacitidine'}]
If a acute myeloid leukemia patient has a somatic variant in gene IDH1 (c.394C>T or p.R132C), and is newly diagnosed aml who are 75 years or older, or who have comorbities that preclude use of intensive induction chemotherapy., what would be the suggested lines of treatment?	[{'ivosidenib'}, {'ivosidenib', 'azacitidine'}]
If a endometrial carcinoma patient is MSI-high, and is advanced, what would be the suggested lines of treatment?	[{'pembrolizumab'}]
If a inflammatory myofibroblastic tumor (imt) patient has a rearrangement in gene ALK, what would be the suggested lines of treatment?	[{'crizotinib'}]
If a myeloid/lymphoid neoplasms patient has a rearrangement in gene FGFR1, what would be the suggested lines of treatment?	[{'pemigatinib'}]
If a intrahepatic cholangiocarcinoma patient has a rearrangement in gene FGFR2, and is locally advanced or metastatic, what would be the suggested lines of treatment?	[{'futibatinib'}]
If a any solid tumor patient has a rearrangement in gene RET, what would be the suggested lines of treatment?	[{'selpercatinib'}]
If a acute myeloid leukemia patient has a somatic variant in gene IDH1 (c.394C>T or p.R132C), what would be the suggested lines of treatment?	[{'olutasidenib'}]
If a acute myeloid leukemia patient has a somatic variant in gene IDH1 (c.395G>A or p.R132H), what would be the suggested lines of treatment?	[{'olutasidenib'}]
If a acute myeloid leukemia patient has a somatic variant in gene IDH1 (c.394C>G or p.R132G), what would be the suggested lines of treatment?	[{'olutasidenib'}]
If a acute myeloid leukemia patient has a somatic variant in gene IDH1 (c.394C>A or p.R132S), what would be the suggested lines of treatment?	[{'olutasidenib'}]
If a acute myeloid leukemia patient has a somatic variant in gene IDH1 (c.395G>T or p.R132L), what would be the suggested lines of treatment?	[{'olutasidenib'}]
If a non-small cell lung cancer patient has a somatic variant in gene KRAS (c.34G>T or p.G12C), and is locally advanced or metastatic disease, what would be the suggested lines of treatment?	[{'sotorasib'}, {'adagrasib'}]
If a colorectal cancer patient has a copy number in gene ERBB2, and is unresectable or metastatic, what would be the suggested lines of treatment?	[{'tucatinib', 'trastuzumab'}]
If a breast cancer patient has a somatic variant in gene ESR1, and is advanced or metastatic, what would be the suggested lines of treatment?	[{'elacestrant'}]
If a low-grade glioma patient has a somatic variant in gene BRAF (c.1799T>A or p.V600E), and is unresectable or metastatic, what would be the suggested lines of treatment?	[{'dabrafenib', 'trametinib'}]
If a prostate cancer patient has a somatic variant in gene BRCA1, and is metastatic castration-resistant, what would be the suggested lines of treatment?	[{'olaparib', 'abiraterone', 'prednisone'}, {'abiraterone acetate', 'niraparib'}, {'talazoparib', 'enzalutamide'}]
If a prostate cancer patient has a somatic variant in gene BRCA2, and is metastatic castration-resistant, what would be the suggested lines of treatment?	[{'olaparib', 'abiraterone', 'prednisone'}, {'abiraterone acetate', 'niraparib'}, {'talazoparib', 'enzalutamide'}]
If a prostate cancer patient has a germline variant in gene BRCA1, and is metastatic castration-resistant, what would be the suggested lines of treatment?	[{'olaparib', 'abiraterone', 'prednisone'}, {'abiraterone acetate', 'niraparib'}]
If a prostate cancer patient has a germline variant in gene BRCA2, and is metastatic castration-resistant, what would be the suggested lines of treatment?	[{'olaparib', 'abiraterone', 'prednisone'}, {'abiraterone acetate', 'niraparib'}]
If a pancreatic adenocarcinoma patient has a germline variant in gene BRCA1, and is metastatic, what would be the suggested lines of treatment?	[{'olaparib'}]
If a pancreatic adenocarcinoma patient has a germline variant in gene BRCA2, and is metastatic, what would be the suggested lines of treatment?	[{'olaparib'}]
If a breast cancer patient has a germline variant in gene BRCA1, and is her2-negative high risk early breast cancer who have been treated with neoadjuvant or adjuvant chemotherapy, what would be the suggested lines of treatment?	[{'olaparib'}]
If a breast cancer patient has a germline variant in gene BRCA2, and is her2-negative high risk early breast cancer who have been treated with neoadjuvant or adjuvant chemotherapy, what would be the suggested lines of treatment?	[{'olaparib'}]
If a prostate cancer patient has a somatic variant in gene ATM, and is metastatic castration-resistant, what would be the suggested lines of treatment?	[{'talazoparib', 'enzalutamide'}]
If a prostate cancer patient has a somatic variant in gene ATR, and is metastatic castration-resistant, what would be the suggested lines of treatment?	[{'talazoparib', 'enzalutamide'}]
If a prostate cancer patient has a somatic variant in gene BRCA1, and is metastatic castration-resistant, what would be the suggested lines of treatment?	[{'olaparib', 'abiraterone', 'prednisone'}, {'abiraterone acetate', 'niraparib'}, {'talazoparib', 'enzalutamide'}]
If a prostate cancer patient has a somatic variant in gene BRCA2, and is metastatic castration-resistant, what would be the suggested lines of treatment?	[{'olaparib', 'abiraterone', 'prednisone'}, {'abiraterone acetate', 'niraparib'}, {'talazoparib', 'enzalutamide'}]
If a prostate cancer patient has a somatic variant in gene CDK12, and is metastatic castration-resistant, what would be the suggested lines of treatment?	[{'talazoparib', 'enzalutamide'}]
If a prostate cancer patient has a somatic variant in gene CHEK2, and is metastatic castration-resistant, what would be the suggested lines of treatment?	[{'talazoparib', 'enzalutamide'}]
If a prostate cancer patient has a somatic variant in gene FANCA, and is metastatic castration-resistant, what would be the suggested lines of treatment?	[{'talazoparib', 'enzalutamide'}]
If a prostate cancer patient has a somatic variant in gene MLH1, and is metastatic castration-resistant, what would be the suggested lines of treatment?	[{'talazoparib', 'enzalutamide'}]
If a prostate cancer patient has a somatic variant in gene NBN, and is metastatic castration-resistant, what would be the suggested lines of treatment?	[{'talazoparib', 'enzalutamide'}]
If a prostate cancer patient has a somatic variant in gene PALB2, and is metastatic castration-resistant, what would be the suggested lines of treatment?	[{'talazoparib', 'enzalutamide'}]
If a prostate cancer patient has a somatic variant in gene RAD51C, and is metastatic castration-resistant, what would be the suggested lines of treatment?	[{'talazoparib', 'enzalutamide'}]
If a prostate cancer patient has a germline variant in gene BRCA1, and is metastatic castration-resistant, what would be the suggested lines of treatment?	[{'olaparib', 'abiraterone', 'prednisone'}, {'abiraterone acetate', 'niraparib'}]
If a prostate cancer patient has a somatic variant in gene BRCA1, and is metastatic castration-resistant, what would be the suggested lines of treatment?	[{'olaparib', 'abiraterone', 'prednisone'}, {'abiraterone acetate', 'niraparib'}, {'talazoparib', 'enzalutamide'}]
If a prostate cancer patient has a germline variant in gene BRCA2, and is metastatic castration-resistant, what would be the suggested lines of treatment?	[{'olaparib', 'abiraterone', 'prednisone'}, {'abiraterone acetate', 'niraparib'}]
If a prostate cancer patient has a somatic variant in gene BRCA2, and is metastatic castration-resistant, what would be the suggested lines of treatment?	[{'olaparib', 'abiraterone', 'prednisone'}, {'abiraterone acetate', 'niraparib'}, {'talazoparib', 'enzalutamide'}]
If a endometrial cancer patient is MSI-high, and is primary advanced or recurrent, what would be the suggested lines of treatment?	[{'dostarlimab-gxly'}]
If a chronic myelogenous leukemia patient has a rearrangement in gene BCR and ABL1, and is pediatric, what would be the suggested lines of treatment?	[{'bosutinib'}]
If a myelodysplastic syndromes patient has a somatic variant in gene IDH1, and is relapsed or refractory, what would be the suggested lines of treatment?	[{'ivosidenib'}]
If a myelodysplastic syndromes patient has a somatic variant in gene IDH1 (c.395G>A or p.R132H), and is relapsed or refractory, what would be the suggested lines of treatment?	[{'ivosidenib'}]
If a myelodysplastic syndromes patient has a somatic variant in gene IDH1 (c.394C>T or p.R132C), and is relapsed or refractory, what would be the suggested lines of treatment?	[{'ivosidenib'}]
If a non-small cell lung cancer patient has a somatic variant in gene BRAF (c.1799T>A or p.V600E), and is metastatic, what would be the suggested lines of treatment?	[{'encorafenib', 'binimetinib'}, {'dabrafenib', 'trametinib'}]
If a breast cancer patient has a somatic variant in gene PIK3CA, and is locally advanced or metastatic, what would be the suggested lines of treatment?	[{'fulvestrant', 'capivasertib'}]
If a breast cancer patient has a somatic variant in gene AKT1, and is locally advanced or metastatic, what would be the suggested lines of treatment?	[{'fulvestrant', 'capivasertib'}]
If a breast cancer patient has a somatic variant in gene PTEN (nonsense), and is locally advanced or metastatic, what would be the suggested lines of treatment?	[{'fulvestrant', 'capivasertib'}]
If a breast cancer patient has a somatic variant in gene PTEN (frameshift), and is locally advanced or metastatic, what would be the suggested lines of treatment?	[{'fulvestrant', 'capivasertib'}]
If a breast cancer patient has a somatic variant in gene PTEN (splice site), and is locally advanced or metastatic, what would be the suggested lines of treatment?	[{'fulvestrant', 'capivasertib'}]
If a breast cancer patient has a copy number in gene PTEN, and is locally advanced or metastatic, what would be the suggested lines of treatment?	[{'fulvestrant', 'capivasertib'}]
If a breast cancer patient has a copy number in gene ERBB2, and is advanced or metastatic, what would be the suggested lines of treatment?	[{'neratinib', 'capecitabine'}]
If a erdheim-chester disease patient has a somatic variant in gene BRAF (c.1799T>A or p.V600E), what would be the suggested lines of treatment?	[{'vemurafenib'}]
If a erdheim-chester disease patient has a somatic variant in gene BRAF (c.1798_1799GT>AA or p.V600K), what would be the suggested lines of treatment?	[{'vemurafenib'}]
If a non-small cell lung cancer patient has a somatic variant in gene EGFR (exon 20 insertion), and is locally advanced or metastatic disease which has progressed on or after platinum-based chemotherapy., what would be the suggested lines of treatment?	[{'pemetrexed', 'carboplatin', 'amivantamab-vmjw'}, {'mobocertinib'}, {'amivantamab-vmjw'}]
If a non-small cell lung cancer patient has a somatic variant in gene EGFR (exon 19 deletion), what would be the suggested lines of treatment?	[{'cisplatin', 'pemetrexed', 'osimertinib'}, {'osimertinib'}]
If a non-small cell lung cancer patient has a somatic variant in gene EGFR (c.2573T>G or p.L858R), what would be the suggested lines of treatment?	[{'afatinib'}, {'cisplatin', 'pemetrexed', 'osimertinib'}, {'osimertinib'}]
If a non-small cell lung cancer patient has a somatic variant in gene EGFR (exon 19 deletion), what would be the suggested lines of treatment?	[{'cisplatin', 'pemetrexed', 'osimertinib'}, {'osimertinib'}]
If a non-small cell lung cancer patient has a somatic variant in gene EGFR (c.2573T>G or p.L858R), what would be the suggested lines of treatment?	[{'afatinib'}, {'cisplatin', 'pemetrexed', 'osimertinib'}, {'osimertinib'}]
If a non-small cell lung cancer patient has a somatic variant in gene MET (exon 14 splice site), and is metastatic, what would be the suggested lines of treatment?	[{'capmatinib'}, {'tepotinib'}]
If a non-small cell lung cancer patient has a somatic variant in gene MET (exon 14 deletion), and is metastatic, what would be the suggested lines of treatment?	[{'capmatinib'}, {'tepotinib'}]
If a anaplastic large cell lymphoma (alcl) patient has a rearrangement in gene ALK, what would be the suggested lines of treatment?	[{'crizotinib'}]
If a non-small cell lung cancer patient has a rearrangement in gene ROS1, and is metastatic, what would be the suggested lines of treatment?	[{'crizotinib'}, {'entrectinib'}]
If a non-small cell lung cancer patient has a rearrangement in gene ROS1, and is locally advanced or metastatic, what would be the suggested lines of treatment?	[{'repotrectinib'}]
If a prostate cancer patient has a somatic variant in gene MRE11, and is metastatic castration-resistant, what would be the suggested lines of treatment?	[{'talazoparib', 'enzalutamide'}]
If a acute lymphoblastic leukemia patient has a rearrangement in gene BCR and ABL1, what would be the suggested lines of treatment?	[{'ponatinib'}, {'dasatinib'}, {'chemotherapy', 'ponatinib'}]
If a acute lymphoblastic leukemia patient has a rearrangement in gene BCR and ABL1, what would be the suggested lines of treatment?	[{'ponatinib'}, {'dasatinib'}, {'chemotherapy', 'ponatinib'}]
If a acute lymphoblastic leukemia patient has a rearrangement in gene BCR and ABL1, what would be the suggested lines of treatment?	[{'ponatinib'}, {'dasatinib'}, {'chemotherapy', 'ponatinib'}]
If a acute lymphoblastic leukemia patient has a somatic variant in gene ABL1 (c.944C>T or p.T315I), what would be the suggested lines of treatment?	[{'ponatinib'}]
If a chronic myeloid leukemia patient has a somatic variant in gene ABL1 (c.944C>T or p.T315I), what would be the suggested lines of treatment?	[{'ponatinib'}]

### Sheet: Table S3. Unstructured_context
Table S3. Unstructured dataset used for context augmentation
Unstructured Context
INDICATIONS AND USAGE-------------------------- with CML are diarrhea, abdominal pain, vomiting, nausea, rash, fatigue, BOSULIF is a kinase inhibitor indicated for the treatment of hepatic dysfunction, headache, pyrexia, decreased appetite respiratory tract infection, and constipation. The most common laboratory abnormalities • adult and pediatric patients 1 year of age and older with chronic phase Ph+ (≥20%) in adult and pediatric patients are creatinine increased, hemoglobin chronic myelogenous leukemia (CML), newly-diagnosed or resistant or decreased, lymphocyte count decreased, platelets decreased, ALT intolerant to prior therapy. (1) increased, calcium decreased, white blood cell count decreased, AST • adult patients with accelerated, or blast phase Ph+ CML with resistance or increased, absolute neutrophil count decreased, glucose increased, intolerance to prior therapy. (1) phosphorus decreased, urate increased, alkaline phosphatase increased, lipase increased, creatine kinase increased, and amylase increased. (6.1) ----------------------
INDICATIONS AND USAGE---------------------------- SPRYCEL is a kinase inhibitor indicated for the treatment of • newly diagnosed adults with Philadelphia chromosome-positive (Ph+) chronic myeloid leukemia (CML) in chronic phase. (1, 14) • adults with chronic, accelerated, or myeloid or lymphoid blast phase Ph+ CML with resistance or intolerance to prior therapy including imatinib. (1, 14) • adults with Philadelphia chromosome-positive acute lymphoblastic leukemia (Ph+ ALL) with resistance or intolerance to prior therapy. (1, 14) • pediatric patients 1 year of age and older with Ph+ CML in chronic phase. (1, 14) • pediatric patients 1 year of age and older with newly diagnosed Ph+ ALL in combination with chemotherapy. (1, 14) -----------------------
INDICATIONS AND USAGE---------------------------- Gleevec is a kinase inhibitor indicated for the treatment of: • Newly diagnosed adult and pediatric patients with Philadelphia chromosome positive chronic myeloid leukemia (Ph+ CML) in chronic phase (1.1) • Patients with Philadelphia chromosome positive chronic myeloid leukemia (Ph+ CML) in blast crisis (BC), accelerated phase (AP), or in chronic phase (CP) after failure of interferon-alpha therapy (1.2) • Adult patients with relapsed or refractory Philadelphia chromosome positive acute lymphoblastic leukemia (Ph+ ALL) (1.3) • Pediatric patients with newly diagnosed Philadelphia chromosome positive acute lymphoblastic leukemia (Ph+ ALL) in combination with chemotherapy (1.4) • Adult patients with myelodysplastic/myeloproliferative diseases (MDS/MPD) associated with PDGFR (platelet-derived growth factor receptor) gene re-arrangements (1.5) • Adult patients with aggressive systemic mastocytosis (ASM) without the D816V c-Kit mutation or with c-Kit mutational status unknown (1.6) • Adult patients with hypereosinophilic syndrome (HES) and/or chronic eosinophilic leukemia (CEL) who have the FIP1L1-PDGFRα fusion kinase (mutational analysis or FISH demonstration of CHIC2 allele deletion) and for patients with HES and/or CEL who are FIP1L1-PDGFRα fusion kinase negative or unknown (1.7) • Adult patients with unresectable, recurrent and/or metastatic dermatofibrosarcoma protuberans (DFSP) (1.8) • Patients with Kit (CD117) positive unresectable and/or metastatic malignant gastrointestinal stromal tumors (GIST) (1.9) • Adjuvant treatment of adult patients following resection of Kit (CD117) positive GIST (1.10) -----------------------
INDICATIONS AND USAGE-------------------------­ SCEMBLIX is a kinase inhibitor indicated for the treatment of adult patients with: • Philadelphia chromosome-positive chronic myeloid leukemia (Ph+ CML) in chronic phase (CP), previously treated with two or more tyrosine kinase inhibitors (TKIs). (1) This indication is approved under accelerated approval based on major molecular response (MMR). Continued approval for this indication may be contingent upon verification and description of clinical benefit in a confirmatory trial(s). • Ph+ CML in CP with the T315I mutation. (1) ----------------------
INDICATIONS AND USAGE---------------------------­ ALECENSA is a kinase inhibitor indicated for the treatment of patients with anaplastic lymphoma kinase (ALK)-positive metastatic non-small cell lung cancer (NSCLC) as detected by an FDA-approved test. (1) -----------------------
INDICATIONS AND USAGE---------------------------- XALKORI is a kinase inhibitor indicated for the treatment of · patients with metastatic non-small cell lung cancer (NSCLC) whose tumors are anaplastic lymphoma kinase (ALK) or ROS1-positive as detected by an FDA-approved test. (1.1, 2.1) · pediatric patients 1 year of age and older and young adults with relapsed or refractory, systemic anaplastic large cell lymphoma (ALCL) that is ALK-positive. (1.2, 2.2) o Limitations of Use: The safety and efficacy of XALKORI have not been established in older adults with relapsed or refractory, systemic ALK-positive ALCL. · adult and pediatric patients 1 year of age and older with unresectable, recurrent, or refractory inflammatory myofibroblastic tumor (IMT) that is ALK-positive. (1.3, 2.2) -----------------------
INDICATIONS AND USAGE---------------------------- females of reproductive potential to use an effective non-hormonal LORBRENA is a kinase inhibitor indicated for the treatment of patients with method of contraception. (5.6, 7.2, 8.1, 8.3) anaplastic lymphoma kinase (ALK)-positive metastatic non-small cell lung cancer (NSCLC) whose disease has progressed on ------------------------------ ADVERSE REACTIONS -----------------------------­ • crizotinib and at least one other ALK inhibitor for metastatic disease; or Most common adverse reactions (incidence ≥20%) are edema, peripheral • alectinib as the first ALK inhibitor therapy for metastatic disease; or neuropathy, cognitive effects, dyspnea, fatigue, weight gain, arthralgia, mood effects, and diarrhea. (6.1) • ceritinib as the first ALK inhibitor therapy for metastatic disease. This indication is approved under accelerated approval based on tumor To report SUSPECTED ADVERSE REACTIONS, contact Pfizer, Inc. at response rate and duration of response. Continued approval for this indication 1-800-438-1985 or www.pfizer.com or FDA at 1-800-FDA-1088 or may be contingent upon verification and description of clinical benefit in a www.fda.gov/medwatch. confirmatory trial. (1) ------------------------------ DRUG INTERACTIONS------------------------------­ -----------------------
INDICATIONS AND USAGE-------------------------- ZYKADIA is a kinase inhibitor indicated for the treatment of adults with metastatic non-small cell lung cancer (NSCLC) whose tumors are anaplastic lymphoma kinase (ALK)-positive as detected by an FDA-approved test. (1, 2.1) --------------------------
INDICATIONS AND USAGE______________________ PEMAZYRE is a kinase inhibitor indicated: for the treatment of adults with previously treated, unresectable locally advanced or metastatic cholangiocarcinoma with a fibroblast growth factor receptor 2 (FGFR2) fusion or other rearrangement as detected by an FDA-approved test. (1,2.1) This indication is approved under accelerated approval based on overall response rate and duration of response. Continued approval for this indication may be contingent upon verification and description of clinical benefit in a confirmatory trial(s). (1,2.1) For the treatment of adults with relapsed or refractory myeloid/lymphoid neoplasms (MLNs) with FGFR1 rearrangement. (1,2.1)
INDICATIONS AND USAGE-------------------------­ TRUSELTIQ is a kinase inhibitor indicated for the treatment of adults with previously treated, unresectable locally advanced or metastatic cholangiocarcinoma with a fibroblast growth factor receptor 2 (FGFR2) fusion or other rearrangement as detected by an FDA-approved test. (1, 2.1) This indication is approved under accelerated approval based on overall response rate and duration of response. Continued approval for this indication may be contingent upon verification and description of clinical benefit in confirmatory trial(s). (1) ------------------------
INDICATIONS AND USAGE--------------------------- BALVERSA is a kinase inhibitor indicated for the treatment of adult patients with locally advanced or metastatic urothelial carcinoma (mUC) with susceptible FGFR3 genetic alterations whose disease has progressed on or after at least one line of prior systemic therapy. Select patients for therapy based on an FDA-approved companion diagnostic for BALVERSA. (1, 2.1) Limitations of Use BALVERSA is not recommended for the treatment of patients who are eligible for and have not received prior PD-1 or PD-L1 inhibitor therapy. (1, 14.1) ------------------------
INDICATIONS AND USAGE--------------------------- VITRAKVI is a kinase inhibitor indicated for the treatment of adult and pediatric patients with solid tumors that: • have a neurotrophic receptor tyrosine kinase (NTRK) gene fusion without a known acquired resistance mutation, • are metastatic or where surgical resection is likely to result in severe morbidity, and • have no satisfactory alternative treatments or that have progressed following treatment. This indication is approved under accelerated approval based on overall response rate and duration of response. Continued approval for this indication may be contingent upon verification and description of clinical benefit in confirmatory trials (1,14). ----------------------
INDICATIONS AND USAGE---------------------------- ROZLYTREK is a kinase inhibitor indicated for the treatment of: • Adult patients with ROS1-positive metastatic non-small cell lung cancer (NSCLC) as detected by an FDA-approved test. (1.1) • Adult and pediatric patients older than 1 month of age with solid tumors that: o have a neurotrophic tyrosine receptor kinase (NTRK) gene fusion, as detected by an FDA-approved test without a known acquired resistance mutation, o are metastatic or where surgical resection is likely to result in severe morbidity, and o have progressed following treatment or have no satisfactory alternative therapy. This indication is approved under accelerated approval based on tumor response rate and durability of response. Continued approval for this indication may be contingent upon verification and description of clinical benefit in the confirmatory trials. (1.2) -----------------------
INDICATIONS AND USAGE --------------------------- RETEVMO® is a kinase inhibitor indicated for the treatment of: • Adult patients with locally advanced or metastatic non-small cell lung cancer (NSCLC) with a rearranged during transfection (RET) gene fusion, as detected by an FDA-approved test (1.1) • Adult and pediatric patients 12 years of age and older with advanced or metastatic medullary thyroid cancer (MTC) with a RET mutation, as detected by an FDA-approved test, who require systemic therapy1 (1.2) • Adult and pediatric patients 12 years of age and older with advanced or metastatic thyroid cancer with a RET gene fusion, as detected by an FDA-approved test, who require systemic therapy and who are radioactive iodine-refractory (if radioactive iodine is appropriate)1 (1.3) • Adult patients with locally advanced or metastatic solid tumors with a RET gene fusion that have progressed on or following prior systemic treatment or who have no satisfactory alternative treatment options1 (1.4) This indication is approved under accelerated approval based on overall response rate and duration of response. Continued approval for this indication may be contingent upon verification and description of clinical benefit in confirmatory trial(s). ------------------------
INDICATIONS AND USAGE GAVRETO is a kinase inhibitor indicated for treatment of: • Adult patients with metastatic rearranged during transfection (RET) fusion-positive non-small cell lung cancer as detected by an FDA approved test (NSCLC). (1.1) • Adult and pediatric patients 12 years of age and older with advanced or metastatic RET fusion-positive thyroid cancer who require systemic therapy and who are radioactive iodine-refractory (if radioactive iodine is appropriate). This indication is approved under accelerated approval based on overall response rate and duration of response. Continued approval for this indication may be contingent upon verification and description of clinical benefit in confirmatory trial(s). (1.2) _______________
INDICATIONS AND USAGE -------------------------- Lynparza is a poly (ADP-ribose) polymerase (PARP) inhibitor indicated: Ovarian cancer • for the maintenance treatment of adult patients with deleterious or suspected deleterious germline or somatic BRCA-mutated advanced epithelial ovarian, fallopian tube or primary peritoneal cancer who are in complete or partial response to first-line platinum-based chemotherapy. Select patients for therapy based on an FDA-approved companion diagnostic for Lynparza. (1.1, 2.1) • in combination with bevacizumab for the maintenance treatment of adult patients with advanced epithelial ovarian, fallopian tube or primary peritoneal cancer who are in complete or partial response to first-line platinum-based chemotherapy and whose cancer is associated with homologous recombination deficiency (HRD)-positive status defined by either: • a deleterious or suspected deleterious BRCA mutation, and/or • genomic instability. Select patients for therapy based on an FDA-approved companion diagnostic for Lynparza (1.2, 2.1). • for the maintenance treatment of adult patients with recurrent epithelial ovarian, fallopian tube or primary peritoneal cancer, who are in complete or partial response to platinum-based chemotherapy. (1.3) Breast cancer • for the adjuvant treatment of adult patients with deleterious or suspected deleterious gBRCAm human epidermal growth factor receptor 2 (HER2)-negative high risk early breast cancer who have been treated with neoadjuvant or adjuvant chemotherapy. Select patients for therapy based on an FDA-approved companion diagnostic for Lynparza. (1.4, 2.1). • for the treatment of adult patients with deleterious or suspected deleterious gBRCAm, HER2-negative metastatic breast cancer who have been treated with chemotherapy in the neoadjuvant, adjuvant or metastatic setting. Patients with hormone receptor (HR)-positive breast cancer should have been treated with a prior endocrine therapy or be considered inappropriate for endocrine therapy. Select patients for therapy based on an FDA-approved companion diagnostic for Lynparza. (1.5, 2.1) Pancreatic cancer • for the maintenance treatment of adult patients with deleterious or suspected deleterious gBRCAm metastatic pancreatic adenocarcinoma whose disease has not progressed on at least 16 weeks of a first-line platinum-based chemotherapy regimen. Select patients for therapy based on an FDA-approved companion diagnostic for Lynparza. (1.6, 2.1) Prostate cancer • for the treatment of adult patients with deleterious or suspected deleterious germline or somatic homologous recombination repair (HRR) gene-mutated metastatic castration-resistant prostate cancer (mCRPC) who have progressed following prior treatment with enzalutamide or abiraterone. Select patients for therapy based on an FDA-approved companion diagnostic for Lynparza. (1.7, 2.1) • in combination with abiraterone and prednisone or prednisolone for the treatment of adult patients with deleterious or suspected deleterious BRCA-mutated (BRCAm) metastatic castration-resistant prostate cancer (mCRPC). Select patients for therapy based on an FDA-approved companion diagnostic for Lynparza. (1.8, 2.1) ----------------------
INDICATIONS AND USAGE---------------------------- TAFINLAR is a kinase inhibitor indicated as a single agent for the treatment of patients with unresectable or metastatic melanoma with BRAF V600E mutation as detected by an FDA-approved test. (1.1, 2.1) TAFINLAR is indicated, in combination with trametinib, for: • the treatment of patients with unresectable or metastatic melanoma with BRAF V600E or V600K mutations as detected by an FDA-approved test. (1.2, 2.1) • the adjuvant treatment of patients with melanoma with BRAF V600E or V600K mutations, as detected by an FDA-approved test, and involvement of lymph node(s), following complete resection. (1.3, 2.1) • the treatment of patients with metastatic non-small cell lung cancer (NSCLC) with BRAF V600E mutation as detected by an FDA-approved test. (1.4, 2.1) • the treatment of patients with locally advanced or metastatic anaplastic thyroid cancer (ATC) with BRAF V600E mutation and with no satisfactory locoregional treatment options. (1.5, 2.1) • the treatment of adult and pediatric patients 6 years of age and older with unresectable or metastatic solid tumors with BRAF V600E mutation who have progressed following prior treatment and have no satisfactory alternative treatment options. This indication is approved under accelerated approval based on overall response rate and duration of response. Continued approval for this indication may be contingent upon verification and description of clinical benefit in a confirmatory trial(s). (1.6, 2.1) • the treatment of pediatric patients 1 year of age and older with low-grade glioma (LGG) with a BRAF V600E mutation who require systemic therapy. (1.7, 2.1) Limitations of Use: TAFINLAR is not indicated for treatment of patients with colorectal cancer because of known intrinsic resistance to BRAF inhibition (1.8, 12.1). TAFINLAR is not indicated for treatment of patients with wild- type BRAF solid tumors. (5.2) -----------------------
INDICATIONS AND USAGE------------------------- MEKINIST is a kinase inhibitor indicated as a single agent for the treatment of BRAF-inhibitor treatment-naïve patients with unresectable or metastatic melanoma with BRAF V600E or V600K mutations as detected by an FDA- approved test. (1.1, 2.1) MEKINIST is indicated, in combination with dabrafenib, for: · the treatment of patients with unresectable or metastatic melanoma with BRAF V600E or V600K mutations as detected by an FDA-approved test. (1.1, 2.1) · the adjuvant treatment of patients with melanoma with BRAF V600E or V600K mutations, as detected by an FDA-approved test, and involvement of lymph node(s), following complete resection. (1.2, 2.1) · the treatment of patients with metastatic non-small cell lung cancer (NSCLC) with BRAF V600E mutation as detected by an FDA-approved test. (1.3, 2.1) · the treatment of patients with locally advanced or metastatic anaplastic thyroid cancer (ATC) with BRAF V600E mutation and with no satisfactory locoregional treatment options. (1.4, 2.1) -------------------------
INDICATIONS AND USAGE------------------------- BRAFTOVI is a kinase inhibitor indicated: · in combination with binimetinib, for the treatment of patients with unresectable or metastatic melanoma with a BRAF V600E or V600K mutation, as detected by an FDA-approved test. (1.1, 2.1) · in combination with cetuximab, for the treatment of adult patients with metastatic colorectal cancer (CRC) with a BRAF V600E mutation, as detected by an FDA-approved test, after prior therapy. (1.2, 2.1) · in combination with binimetinib, for the treatment of adult patients with metastatic non-small cell lung cancer (NSCLC) with a BRAF V600E mutation, as detected by an FDA-approved test. (1.3, 2.1) Limitations of Use BRAFTOVI is not indicated for treatment of patients with wild-type BRAF melanoma, wild-type BRAF CRC, or wild-type BRAF NSCLC. (1.4, 5.2) ---------------------
INDICATIONS AND USAGE---------------------------­ • ZELBORAF® is a kinase inhibitor indicated for the treatment of patients with unresectable or metastatic melanoma with BRAF V600E mutation as detected by an FDA-approved test. (1.1, 2.1) • ZELBORAF® is indicated for the treatment of patients with Erdheim- Chester Disease with BRAF V600 mutation. (1.2, 2.1) Limitation of Use: ZELBORAF is not indicated for treatment of patients with wild-type BRAF melanoma (2.1, 5.2) -----------------------
INDICATIONS AND USAGE---------------------------­ RUBRACA is a poly (ADP-ribose) polymerase (PARP) inhibitor indicated: Ovarian cancer • for the maintenance treatment of adult patients with recurrent epithelial ovarian, fallopian tube, or primary peritoneal cancer who are in a complete or partial response to platinum-based chemotherapy. (1.1) • for the treatment of adult patients with a deleterious BRCA mutation (germline and/or somatic)-associated epithelial ovarian, fallopian tube, or primary peritoneal cancer who have been treated with two or more chemotherapies. Select patients for therapy based on an FDA-approved companion diagnostic for RUBRACA. (1.1, 2.1) Prostate cancer • for the treatment of adult patients with a deleterious BRCA mutation (germline and/or somatic)-associated metastatic castration-resistant prostate cancer (mCRPC) who have been treated with androgen receptor-directed therapy and a taxane-based chemotherapy. Select patients for therapy based on an FDA-approved companion diagnostic for RUBRACA. (1.2, 2.1) This indication is approved under accelerated approval based on objective response rate and duration of response. Continued approval for this indication may be contingent upon verification and description of clinical benefit in confirmatory trials. (1.2) -----------------------
INDICATIONS AND USAGE ZEJULA is a poly(ADP-ribose) polymerase (PARP) inhibitor indicated: · for the maintenance treatment of adult patients with advanced epithelial ovarian, fallopian tube, or primary peritoneal cancer who are in a complete or partial response to first-line platinum-based chemotherapy. (1.1) · for the maintenance treatment of adult patients with recurrent epithelial ovarian, fallopian tube, or primary peritoneal cancer who are in a complete or partial response to platinum-based chemotherapy. (1.2) · for the treatment of adult patients with advanced ovarian, fallopian tube, or primary peritoneal cancer who have been treated with three or more prior chemotherapy regimens and whose cancer is associated with homologous recombination deficiency (HRD) positive status defined by either: · a deleterious or suspected deleterious BRCA mutation, or · genomic instability and who have progressed more than six months after response to the last platinum-based chemotherapy. Select patients for therapy based on an FDA-approved companion diagnostic for ZEJULA. (1.3, 2.1)
INDICATIONS AND USAGE -------------------------- TAGRISSO is a kinase inhibitor indicated for: · adjuvant therapy after tumor resection in adult patients with non-small cell lung cancer (NSCLC) whose tumors have epidermal growth factor receptor (EGFR) exon 19 deletions or exon 21 L858R mutations, as detected by an FDA-approved test (1.1, 2.2) · the first-line treatment of adult patients with metastatic NSCLC whose tumors have EGFR exon 19 deletions or exon 21 L858R mutations, as detected by an FDA-approved test. (1.2, 2.2) · in combination with pemetrexed and platinum-based chemotherapy, the first-line treatment of adult patients with locally advanced or metastatic NSCLC whose tumors have EGFR exon 19 deletions or exon 21 L858R mutations, as detected by an FDA-approved test. (1.3, 2.2) · the treatment of adult patients with metastatic EGFR T790M mutation- positive NSCLC, as detected by an FDA-approved test, whose disease has progressed on or after EGFR TKI therapy. (1.4, 2.2) ----------------------
INDICATIONS AND USAGE--------------------------­ GILOTRIF is a kinase inhibitor indicated for: • First-line treatment of patients with metastatic non-small cell lung cancer (NSCLC) whose tumors have non-resistant epidermal growth factor receptor (EGFR) mutations as detected by an FDA-approved test (1.1) Limitations of Use: Safety and efficacy of GILOTRIF were not established in patients whose tumors have resistant EGFR mutations (1.1) • Treatment of patients with metastatic, squamous NSCLC progressing after platinum-based chemotherapy (1.2) ----------------------
INDICATIONS AND USAGE--------------------------- RYBREVANT is a bispecific EGF receptor-directed and MET receptor- directed antibody indicated: • in combination with carboplatin and pemetrexed for the first-line treatment of adult patients with locally advanced or metastatic non-small cell lung cancer (NSCLC) with epidermal growth factor receptor (EGFR) exon 20 insertion mutations, as detected by an FDA-approved test. (1, 2.2) • as a single agent for the treatment of adult patients with locally advanced or metastatic NSCLC with EGFR exon 20 insertion mutations, as detected by an FDA-approved test, whose disease has progressed on or after platinum-based chemotherapy. (1, 2.2) ------------------------
INDICATIONS AND USAGE--------------------------­ EXKIVITY is a kinase inhibitor indicated for the treatment of adult patients with locally advanced or metastatic non-small cell lung cancer (NSCLC) with epidermal growth factor receptor (EGFR) exon 20 insertion mutations, as detected by an FDA-approved test, whose disease has progressed on or after platinum-based chemotherapy. This indication is approved under accelerated approval based on overall response rate and duration of response. Continued approval for this indication may be contingent upon verification and description of clinical benefit in confirmatory trial(s). (1, 2.1) ------------------------
INDICATIONS AND USAGE -------------------------­ TAZVERIK is a methyltransferase inhibitor indicated for the treatment of: • Adults and pediatric patients aged 16 years and older with metastatic or locally advanced epithelioid sarcoma not eligible for complete resection. (1.1) • Adult patients with relapsed or refractory follicular lymphoma whose tumors are positive for an EZH2 mutation as detected by an FDA-approved test and who have received at least 2 prior systemic therapies. (1.2) • Adult patients with relapsed or refractory follicular lymphoma who have no satisfactory alternative treatment options. (1.2) These indications are approved under accelerated approval based on overall response rate and duration of response. Continued approval for these indications may be contingent upon verification and description of clinical benefit in a confirmatory trial(s). -----------------------
INDICATIONS AND USAGE------------------------------ TIBSOVO is an isocitrate dehydrogenase-1 (IDH1) inhibitor indicated for patients with a susceptible IDH1 mutation as detected by an FDA-approved test with: Newly Diagnosed Acute Myeloid Leukemia (AML) • In combination with azacitidine or as monotherapy for the treatment of newly diagnosed AML in adults 75 years or older, or who have comorbidities that preclude use of intensive induction chemotherapy (1.1). Relapsed or refractory AML • For the treatment of adult patients with relapsed or refractory AML (1.2). Relapsed or refractory Myelodysplastic Syndromes (MDS) • For the treatment of adult patients with relapsed or refractory myelodysplastic syndromes (1.3). Locally Advanced or Metastatic Cholangiocarcinoma • For the treatment of adult patients with locally advanced or metastatic cholangiocarcinoma who have been previously treated (1.4). -----------------------
INDICATIONS AND USAGE---------------------------- IDHIFA is an isocitrate dehydrogenase-2 inhibitor indicated for the treatment of adult patients with relapsed or refractory acute myeloid leukemia (AML) with an isocitrate dehydrogenase-2 (IDH2) mutation as detected by an FDA- approved test (1.1). -----------------------
INDICATIONS AND USAGE -------------------------­ STIVARGA is a kinase inhibitor indicated for the treatment of patients with: • Metastatic colorectal cancer (CRC) who have been previously treated with fluoropyrimidine-, oxaliplatin- and irinotecan-based chemotherapy, an anti- VEGF therapy, and, if RAS wild-type, an anti-EGFR therapy. (1.1) • Locally advanced, unresectable or metastatic gastrointestinal stromal tumor (GIST) who have been previously treated with imatinib mesylate and sunitinib malate. (1.2) • Hepatocellular carcinoma (HCC) who have been previously treated with sorafenib (1.3) ----------------------
INDICATIONS AND USAGE---------------------------­ SUTENT is a kinase inhibitor indicated for: • treatment of adult patients with gastrointestinal stromal tumor (GIST) after disease progression on or intolerance to imatinib mesylate. (1.1) • treatment of adult patients with advanced renal cell carcinoma (RCC). (1.2) • adjuvant treatment of adult patients at high risk of recurrent RCC following nephrectomy. (1.3) • treatment of progressive, well-differentiated pancreatic neuroendocrine tumors (pNET) in adult patients with unresectable locally advanced or metastatic disease. (1.4) -----------------------
INDICATIONS AND USAGE--------------------------­ LUMAKRAS is an inhibitor of the RAS GTPase family indicated for the treatment of adult patients with KRAS G12C-mutated locally advanced or metastatic non-small cell lung cancer (NSCLC), as determined by an FDA-approved test, who have received at least one prior systemic therapy. (1) This indication is approved under accelerated approval based on overall response rate (ORR) and duration of response (DOR). Continued approval for this indication may be contingent upon verification and description of clinical benefit in a confirmatory trial(s). (1) ----------------------
INDICATIONS AND USAGE TABRECTA is indicated for the treatment of adult patients with metastatic non-small cell lung cancer (NSCLC) whose tumors have a mutation that leads to mesenchymal-epithelial transition (MET) exon 14 skipping as detected by an FDA- approved test. 2
INDICATIONS AND USAGE--------------------------­ AYVAKIT is a kinase inhibitor indicated for: Gastrointestinal Stromal Tumor (GIST) • the treatment of adults with unresectable or metastatic GIST harboring a platelet-derived growth factor receptor alpha (PDGFRA) exon 18 mutation, including PDGFRA D842V mutations. (1.1, 2.1) Advanced Systemic Mastocytosis (AdvSM) • the treatment of adult patients with AdvSM. AdvSM includes patients with aggressive systemic mastocytosis (ASM), systemic mastocytosis with an associated hematological neoplasm (SM­ AHN), and mast cell leukemia (MCL). (1.2) • Limitations of Use: AYVAKIT is not recommended for the treatment of patients with AdvSM with platelet counts of less than 50 X 109/L (1.2) -----------------------
INDICATIONS AND USAGE-------------------------­ PIQRAY is a kinase inhibitor indicated in combination with fulvestrant for the treatment of postmenopausal women, and men, with hormone receptor (HR)­ positive, human epidermal growth factor receptor 2 (HER2)-negative, PIK3CA-mutated, advanced or metastatic breast cancer as detected by an FDA-approved test following progression on or after an endocrine-based regimen. (1) ----------------------
INDICATIONS AND USAGE--------------------------- AFINITOR is a kinase inhibitor indicated for the treatment of: · Postmenopausal women with advanced hormone receptor-positive, HER2- negative breast cancer in combination with exemestane after failure of treatment with letrozole or anastrozole. (1.1) · Adults with progressive neuroendocrine tumors of pancreatic origin (PNET) and adults with progressive, well-differentiated, non-functional neuroendocrine tumors (NET) of gastrointestinal (GI) or lung origin that are unresectable, locally advanced or metastatic. Limitations of Use: AFINITOR is not indicated for the treatment of patients with functional carcinoid tumors. (1.2) · Adults with advanced renal cell carcinoma (RCC) after failure of treatment with sunitinib or sorafenib. (1.3) · Adults with renal angiomyolipoma and tuberous sclerosis complex (TSC), not requiring immediate surgery. (1.4) AFINITOR and AFINITOR DISPERZ are kinase inhibitors indicated for the treatment of adult and pediatric patients aged 1 year and older with TSC who have subependymal giant cell astrocytoma (SEGA) that requires therapeutic intervention but cannot be curatively resected. (1.5) AFINITOR DISPERZ is a kinase inhibitor indicated for the adjunctive treatment of adult and pediatric patients aged 2 years and older with TSC- associated partial-onset seizures. (1.6) ------------------------
INDICATIONS AND USAGE---------------------------- TALZENNA is a poly (ADP-ribose) polymerase (PARP) inhibitor indicated for: Breast Cancer • As a single agent, for the treatment of adult patients with deleterious or suspected deleterious germline BRCA-mutated (gBRCAm) HER2-negative locally advanced or metastatic breast cancer. Select patients for therapy based on an FDA-approved companion diagnostic for TALZENNA. (1.1) HRR Gene-mutated mCRPC • In combination with enzalutamide for the treatment of adult patients with HRR gene-mutated metastatic castration-resistant prostate cancer (mCRPC). (1.2) ----------------------
INDICATIONS AND USAGE KADCYLA is a HER2-targeted antibody and microtubule inhibitor conjugate indicated, as a single agent, for: • the treatment of patients with HER2-positive, metastatic breast cancer who previously received trastuzumab and a taxane, separately or in combination. Patients should have either: • received prior therapy for metastatic disease, or • developed disease recurrence during or within six months of completing adjuvant therapy. (1.1) • the adjuvant treatment of patients with HER2-positive early breast cancer who have residual invasive disease after neoadjuvant taxane and trastuzumab-based treatment. (1.2) Select patients for therapy based on an FDA-approved companion diagnostic for KADCYLA [see Dosage and Administration (2.1)] 
INDICATIONS AND USAGE------------------------------ TYKERB is a kinase inhibitor indicated in combination with: (1) · capecitabine for the treatment of patients with advanced or metastatic breast cancer whose tumors overexpress human epidermal growth factor receptor 2 (HER2) and who have received prior therapy including an anthracycline, a taxane, and trastuzumab. Limitations of Use: Patients should have disease progression on trastuzumab prior to initiation of treatment with TYKERB in combination with capecitabine. · letrozole for the treatment of postmenopausal women with hormone receptor- positive metastatic breast cancer that overexpresses the HER2 receptor for whom hormonal therapy is indicated. TYKERB in combination with an aromatase inhibitor has not been compared to a trastuzumab-containing chemotherapy regimen for the treatment of metastatic breast cancer. ----------------------------
INDICATIONS AND USAGE NERLYNX is a kinase inhibitor indicated: • As a single agent, for the extended adjuvant treatment of adult patients with early-stage HER2-positive breast cancer, to follow adjuvant trastuzumab­ based therapy. (1.1) • In combination with capecitabine, for the treatment of adult patients with advanced or metastatic HER2-positive breast cancer who have received two or more prior anti-HER2 based regimens in the metastatic setting. (1.2) _______________
INDICATIONS AND USAGE---------------------------­ PERJETA is a HER2/neu receptor antagonist indicated for: • Use in combination with trastuzumab and docetaxel for treatment of patients with HER2-positive metastatic breast cancer (MBC) who have not received prior anti-HER2 therapy or chemotherapy for metastatic disease. (1.1) • Use in combination with trastuzumab and chemotherapy as o neoadjuvant treatment of patients with HER2-positive, locally advanced, inflammatory, or early stage breast cancer (either greater than 2 cm in diameter or node positive) as part of a complete treatment regimen for early breast cancer. (1.2, 2.2, 14.2) o adjuvant treatment of patients with HER2-positive early breast cancer at high risk of recurrence (1.2, 2.2, 14.3) -----------------------
INDICATIONS AND USAGE---------------------------- Herceptin is a HER2/neu receptor antagonist indicated for: • The treatment of HER2-overexpressing breast cancer. (1.1, 1.2) • The treatment of HER2-overexpressing metastatic gastric or gastroesophageal junction adenocarcinoma. (1.3) Select patients for therapy based on an FDA-approved companion diagnostic for Herceptin (1, 2.1). ------------------------
INDICATIONS AND USAGE ----------------------------- TUKYSA is a kinase inhibitor indicated: • in combination with trastuzumab and capecitabine for treatment of adult patients with advanced unresectable or metastatic HER2-positive breast cancer, including patients with brain metastases, who have received one or more prior anti-HER2-based regimens in the metastatic setting. (1.1) • in combination with trastuzumab for the treatment of adult patients with RAS wild-type HER2-positive unresectable or metastatic colorectal cancer that has progressed following treatment with fluoropyrimidine-, oxaliplatin-, and irinotecan-based chemotherapy. (1.2) This indication is approved under accelerated approval based on tumor response rate and durability of response [see Clinical Studies (14.2)]. Continued approval for this indication may be contingent upon verification and description of clinical benefit in confirmatory trials. ----------------------
INDICATIONS AND USAGE PHESGO is a combination of pertuzumab and trastuzumab, HER2/neu receptor antagonists, and hyaluronidase, an endoglycosidase, indicated for: • Use in combination with chemotherapy as: o neoadjuvant treatment of patients with HER2-positive, locally advanced, inflammatory, or early stage breast cancer (either greater than 2 cm in diameter or node positive) as part of a complete treatment regimen for early breast cancer. (1.1) o adjuvant treatment of patients with HER2-positive early breast cancer at high risk of recurrence (1.1) • Use in combination with docetaxel for treatment of patients with HER2­ positive metastatic breast cancer (MBC) who have not received prior anti-HER2 therapy or chemotherapy for metastatic disease. (1.2) 
INDICATIONS AND USAGE---------------------------­ MARGENZA is a HER2/neu receptor antagonist indicated, in combination with chemotherapy, for the treatment of adult patients with metastatic HER2­ positive breast cancer who have received two or more prior anti-HER2 regimens, at least one of which was for metastatic disease. (1, 2.1, 14.1) ------------------------
INDICATIONS AND USAGE---------------------------- KEYTRUDA is a programmed death receptor-1 (PD-1)-blocking antibody indicated: Melanoma • for the treatment of patients with unresectable or metastatic melanoma. (1.1) • for the adjuvant treatment of adult and pediatric (12 years and older) patients with Stage IIB, IIC, or III melanoma following complete resection. (1.1) Non-Small Cell Lung Cancer (NSCLC) • in combination with pemetrexed and platinum chemotherapy, as first-line treatment of patients with metastatic nonsquamous NSCLC, with no EGFR or ALK genomic tumor aberrations. (1.2) • in combination with carboplatin and either paclitaxel or paclitaxel protein-bound, as first-line treatment of patients with metastatic squamous NSCLC. (1.2) • as a single agent for the first-line treatment of patients with NSCLC expressing PD-L1 [Tumor Proportion Score (TPS) ≥1%] as determined by an FDA-approved test, with no EGFR or ALK genomic tumor aberrations, and is: o Stage III where patients are not candidates for surgical resection or definitive chemoradiation, or o metastatic. (1.2, 2.1) • as a single agent for the treatment of patients with metastatic NSCLC whose tumors express PD-L1 (TPS ≥1%) as determined by an FDA-approved test, with disease progression on or after platinum-containing chemotherapy. Patients with EGFR or ALK genomic tumor aberrations should have disease progression on FDA-approved therapy for these aberrations prior to receiving KEYTRUDA. (1.2, 2.1) • for the treatment of patients with resectable (tumors ≥4 cm or node positive) NSCLC in combination with platinum-containing chemotherapy as neoadjuvant treatment, and then continued as a single agent as adjuvant treatment after surgery. (1.2) • as a single agent, for adjuvant treatment following resection and platinum-based chemotherapy for adult patients with Stage IB (T2a ≥4 cm), II, or IIIA NSCLC. (1.2) Head and Neck Squamous Cell Cancer (HNSCC) • in combination with platinum and FU for the first-line treatment of patients with metastatic or with unresectable, recurrent HNSCC. (1.3) • as a single agent for the first-line treatment of patients with metastatic or with unresectable, recurrent HNSCC whose tumors express PD-L1 [Combined Positive Score (CPS) ≥1] as determined by an FDA-approved test. (1.3, 2.1) • as a single agent for the treatment of patients with recurrent or metastatic HNSCC with disease progression on or after platinum-containing chemotherapy. (1.3) Classical Hodgkin Lymphoma (cHL) • for the treatment of adult patients with relapsed or refractory cHL. (1.4) • for the treatment of pediatric patients with refractory cHL, or cHL that has relapsed after 2 or more lines of therapy. (1.4) Primary Mediastinal Large B-Cell Lymphoma (PMBCL) • for the treatment of adult and pediatric patients with refractory PMBCL, or who have relapsed after 2 or more prior lines of therapy. (1.5) • Limitations of Use: KEYTRUDA is not recommended for treatment of patients with PMBCL who require urgent cytoreductive therapy. Urothelial Carcinoma • in combination with enfortumab vedotin, for the treatment of adult patients with locally advanced or metastatic urothelial carcinoma who are not eligible for cisplatin-containing chemotherapy.1 (1.6) • as a single agent for the treatment of patients with locally advanced or metastatic urothelial carcinoma who: o are not eligible for any platinum-containing chemotherapy, or o who have disease progression during or following platinum-containing chemotherapy or within 12 months of neoadjuvant or adjuvant treatment with platinum- containing chemotherapy. (1.6) • as a single agent for the treatment of patients with Bacillus Calmette-Guerin (BCG)-unresponsive, high-risk, non-muscle invasive bladder cancer (NMIBC) with carcinoma in situ (CIS) with or without papillary tumors who are ineligible for or have elected not to undergo cystectomy. (1.6) Microsatellite Instability-High or Mismatch Repair Deficient Cancer • for the treatment of adult and pediatric patients with unresectable or metastatic microsatellite instability-high (MSI-H) or mismatch repair deficient (dMMR) solid tumors, as determined by an FDA-approved test, that have progressed following prior treatment and who have no satisfactory alternative treatment options. (1.7, 2.1) Microsatellite Instability-High or Mismatch Repair Deficient Colorectal Cancer (CRC) • for the treatment of patients with unresectable or metastatic MSI-H or dMMR colorectal cancer (CRC) as determined by an FDA-approved test. (1.8, 2.1) Gastric Cancer • in combination with trastuzumab, fluoropyrimidine- and platinum-containing chemotherapy, for the first-line treatment of patients with locally advanced unresectable or metastatic HER2-positive gastric or gastroesophageal junction (GEJ) adenocarcinoma whose tumors express PD-L1 (CPS ≥1) as determined by an FDA-approved test.1 (1.9) Esophageal Cancer • for the treatment of patients with locally advanced or metastatic esophageal or gastroesophageal junction (GEJ) (tumors with epicenter 1 to 5 centimeters above the GEJ) carcinoma that is not amenable to surgical resection or definitive chemoradiation either: o in combination with platinum- and fluoropyrimidine-based chemotherapy, or o as a single agent after one or more prior lines of systemic therapy for patients with tumors of squamous cell histology that express PD-L1 (CPS ≥10) as determined by an FDA-approved test. (1.10, 2.1) Cervical Cancer • in combination with chemotherapy, with or without bevacizumab, for the treatment of patients with persistent, recurrent, or metastatic cervical cancer whose tumors express PD-L1 (CPS ≥1) as determined by an FDA-approved test. (1.11, 2.1) • as a single agent for the treatment of patients with recurrent or metastatic cervical cancer with disease progression on or after chemotherapy whose tumors express PD-L1 (CPS ≥1) as determined by an FDA-approved test. (1.11, 2.1) Hepatocellular Carcinoma (HCC) • for the treatment of patients with HCC who have been previously treated with sorafenib.1 (1.12) Biliary Tract Cancer (BTC) • in combination with gemcitabine and cisplatin, for the treatment of patients with locally advanced unresectable or metastatic biliary tract cancer. (1.13) Merkel Cell Carcinoma (MCC) • for the treatment of adult and pediatric patients with recurrent locally advanced or metastatic Merkel cell carcinoma. (1.14) Renal Cell Carcinoma (RCC) • in combination with axitinib, for the first-line treatment of adult patients with advanced RCC. (1.15) • in combination with lenvatinib, for the first-line treatment of adult patients with advanced RCC. (1.15) • for the adjuvant treatment of patients with RCC at intermediate-high or high risk of recurrence following Reference ID: 5274826 This label may not be the latest approved by FDA. For current labeling information, please visit https://www.fda.gov/drugsatfda nephrectomy, or following nephrectomy and resection of metastatic lesions. (1.15) Endometrial Carcinoma • in combination with lenvatinib, for the treatment of patients with advanced endometrial carcinoma that is mismatch repair proficient (pMMR) as determined by an FDA-approved test or not MSI-H, who have disease progression following prior systemic therapy in any setting and are not candidates for curative surgery or radiation. (1.16, 2.1) • as a single agent, for the treatment of patients with advanced endometrial carcinoma that is MSI-H or dMMR, as determined by an FDA-approved test, who have disease progression following prior systemic therapy in any setting and are not candidates for curative surgery or radiation. (1.16, 2.1) Tumor Mutational Burden-High (TMB-H) Cancer • for the treatment of adult and pediatric patients with unresectable or metastatic tumor mutational burden-high (TMB-H) [≥10 mutations/megabase (mut/Mb)] solid tumors, as determined by an FDA-approved test, that have progressed following prior treatment and who have no satisfactory alternative treatment options.1 (1.17, 2.1) • Limitations of Use: The safety and effectiveness of KEYTRUDA in pediatric patients with TMB-H central nervous system cancers have not been established. Cutaneous Squamous Cell Carcinoma (cSCC) • for the treatment of patients with recurrent or metastatic cSCC or locally advanced cSCC that is not curable by surgery or radiation. (1.18) Triple-Negative Breast Cancer (TNBC) • for the treatment of patients with high-risk early-stage TNBC in combination with chemotherapy as neoadjuvant treatment, and then continued as a single agent as adjuvant treatment after surgery. (1.19) • in combination with chemotherapy, for the treatment of patients with locally recurrent unresectable or metastatic TNBC whose tumors express PD-L1 (CPS ≥10) as determined by an FDA approved test. (1.19, 2.1) Adult Classical Hodgkin Lymphoma and Adult Primary Mediastinal Large B-Cell Lymphoma: Additional Dosing Regimen of 400 mg Every 6 Weeks • for use at an additional recommended dosage of 400 mg every 6 weeks for Classical Hodgkin Lymphoma and Primary Mediastinal Large B-Cell Lymphoma in adults.2 (1.20, 2.2) 1 This indication is approved under accelerated approval based on tumor response rate and durability of response. Continued approval for this indication may be contingent upon verification and description of clinical benefit in the confirmatory trials. 2 This indication is approved under accelerated approval based on pharmacokinetic data, the relationship of exposure to efficacy, and the relationship of exposure to safety. Continued approval for this dosing may be contingent upon verification and description of clinical benefit in the confirmatory trials. -----------------------
INDICATIONS AND USAGE-------------------------- LYTGOBI is a kinase inhibitor indicated for the treatment of adult patients with previously treated, unresectable, locally advanced or metastatic intrahepatic cholangiocarcinoma harboring fibroblast growth factor receptor 2 (FGFR2) gene fusions or other rearrangements. (1, 2.1) This indication is approved under accelerated approval based on overall response rate and duration of response. Continued approval for this indication may be contingent upon verification and description of clinical benefit in a confirmatory trial(s). (1) ------------------------
INDICATIONS AND USAGE--------------------------- REZLIDHIA is an isocitrate dehydrogenase-1 (IDH1) inhibitor indicated for the treatment of adult patients with relapsed or refractory acute myeloid leukemia (AML) with a susceptible IDH1 mutation as detected by an FDA-approved test. (1) ------------------------
INDICATIONS AND USAGE _________________ KRAZATI is an inhibitor of the RAS GTPase family indicated for the treatment of adult patients with KRAS G12C-mutated locally advanced or metastatic non-small cell lung cancer (NSCLC), as determined by an FDA approved test, who have received at least one prior systemic therapy. (1) This indication is approved under accelerated approval based on objective response rate (ORR) and duration of response (DOR). Continued approval for this indication may be contingent upon verification and description of a clinical benefit in a confirmatory trial(s). (1) _______________
INDICATIONS AND USAGE---------------------------- ORSERDU is an estrogen receptor antagonist indicated for: • treatment of postmenopausal women or adult men, with ER- positive, HER2-negative, ESR1-mutated advanced or metastatic breast cancer with disease progression following at least one line of endocrine therapy (1) -----------------------
INDICATIONS AND USAGE--------------------------- AKEEGA is a combination of niraparib, a poly (ADP-ribose) polymerase (PARP) inhibitor, and abiraterone acetate, a CYP17 inhibitor indicated with prednisone for the treatment of adult patients with deleterious or suspected deleterious BRCA-mutated (BRCAm) metastatic castration-resistant prostate cancer (mCRPC). Select patients for therapy based on an FDA-approved test for AKEEGA. (1, 2.1) ------------------------
INDICATIONS AND USAGE---------------------------- Evaluate clinical chemistries, including liver enzymes, creatinine, and JEMPERLI is a programmed death receptor-1 (PD-1)–blocking antibody thyroid function, at baseline and periodically during treatment. Withhold indicated: or permanently discontinue JEMPERLI and administer corticosteroids Endometrial Cancer (EC) based on the severity of reaction. (2.3, 5.1) • in combination with carboplatin and paclitaxel, followed by JEMPERLI • Infusion-related reactions: Interrupt, slow the rate of infusion, or as a single agent for the treatment of adult patients with primary advanced permanently discontinue JEMPERLI based on severity of reaction. (2.3, or recurrent endometrial cancer that is mismatch repair deficient 5.2) (dMMR), as determined by an FDA-approved test, or microsatellite • Complications of allogeneic hematopoietic stem cell transplantation instability-high (MSI-H). (1.1, 2.1) (HSCT): Fatal and other serious complications can occur in patients who • as a single agent for the treatment of adult patients with dMMR recurrent receive allogeneic HSCT before or after being treated with a or advanced endometrial cancer, as determined by an FDA-approved test, PD-1/PD-L1–blocking antibody. (5.3) that has progressed on or following prior treatment with a platinum- • Embryo-fetal toxicity: Can cause fetal harm. Advise females of containing regimen in any setting and are not candidates for curative reproductive potential of the potential risk to a fetus and to use effective surgery or radiation. (1.1, 2.1) contraception. (5.4, 8.1, 8.3) Mismatch Repair Deficient Recurrent or Advanced Solid Tumors • as a single agent for the treatment of adult patients with dMMR recurrent ------------------------------- ADVERSE REACTIONS ------------------------------ or advanced solid tumors, as determined by an FDA-approved test, that • Most common adverse reactions (≥20%) with JEMPERLI in have progressed on or following prior treatment and who have no combination with carboplatin and paclitaxel in patients with satisfactory alternative treatment options.1 (1, 2.1) dMMR/MSI-H EC are rash, diarrhea, hypothyroidism, and hypertension. 1This indication is approved under accelerated approval based on tumor Most common Grade 3 or 4 laboratory abnormalities (≥10%) are response rate and durability of response. Continued approval for this decreased neutrophils, decreased hemoglobin, decreased white blood indication may be contingent upon verification and description of clinical cell count, decreased lymphocytes, increased glucose, decreased sodium, benefit in a confirmatory trial(s). (1) and decreased platelets. (6.1) • Most common adverse reactions (≥20%) with JEMPERLI as a single ------------------------
INDICATIONS AND USAGE -------------------------- TRUQAP is a kinase inhibitor indicated, in combination with fulvestrant for the treatment of adult patients with hormone receptor (HR)-positive, human epidermal growth factor receptor 2 (HER2)-negative, locally advanced or metastatic breast cancer with one or more PIK3CA/AKT1/PTEN-alterations as detected by an FDA-approved test following progression on at least one endocrine-based regimen in the metastatic setting or recurrence on or within 12 months of completing adjuvant therapy. (1) ----------------------
INDICATIONS AND USAGE--------------------------- TEPMETKO is a kinase inhibitor indicated for the treatment of adult patients with metastatic non-small cell lung cancer (NSCLC) harboring mesenchymal- epithelial transition (MET) exon 14 skipping alterations. (1) -----------------------
INDICATIONS AND USAGE--------------------------- AUGTYRO is a kinase inhibitor indicated for the treatment of adult patients with locally advanced or metastatic ROS1-positive non-small cell lung cancer (NSCLC). (1) -----------------------
INDICATIONS AND USAGE--------------------------- ICLUSIG is a kinase inhibitor indicated for the treatment of adult patients with: Philadelphia Chromosome-Positive Acute Lymphoblastic Leukemia (Ph+ ALL) • Newly diagnosed Ph+ ALL, in combination with chemotherapy. (1) This indication is approved under accelerated approval based on minimal residual disease (MRD)-negative complete remission (CR) at the end of induction. Continued approval for this indication may be contingent upon verification of clinical benefit in a confirmatory trial(s). • As monotherapy in Ph+ ALL for whom no other kinase inhibitors are indicated or T315I-positive Ph+ ALL. (1) Chronic Myeloid Leukemia (CML) • Chronic phase (CP) CML with resistance or intolerance to at least two prior kinase inhibitors. (1) • Accelerated phase (AP) or blast phase (BP) CML for whom no other kinase inhibitors are indicated. (1) • T315I-positive CML (chronic phase, accelerated phase, or blast phase). (1) Limitations of Use: ICLUSIG is not indicated and is not recommended for the treatment of patients with newly diagnosed CP-CML. (5.7) ------------------------

### Sheet: Table S4. Structured_context
Table S4. Structured dataset used for context augmentation
Structured Context
If a chronic myelogenous leukemia patient has a rearrangement in gene BCR and ABL1, and is chronic, accelerated, or blast phase, one recommended treatment would be Bosutinib. The U.S. Food and Drug Administration (FDA) granted approval for bosutinib for adult patients with chronic, accelerated, or blast phase Philidelphia chromosome-positive (Ph+) CML with resistance or intolernace to prior therapy. (Citation: Pfizer Inc. Bosulif (bosutinib) [package insert]. U.S. Food and Drug Administration website. https://www.accessdata.fda.gov/drugsatfda_docs/label/2023/203341s025lbl.pdf. Revised September 2023. Accessed November 1, 2023.).
If a chronic myelogenous leukemia patient has a rearrangement in gene BCR and ABL1, and is chronic phase, one recommended treatment would be Dasatinib. The U.S. Food and Drug Administration (FDA) granted approval for dasatinib for newly diagnosed patients with Philidelphia chromosome-positive (Ph+) CML in chronic phase. It is also approved for adults with chronic, accelerated, myeloid, or lymphoid blast phase Ph+ CML with resistance or intolerance to prior therapy, including imatinib. (Citation: Bristol-Myers Squibb Company. Sprycel (dasatinib) [package insert]. U.S. Food and Drug Administration website. https://www.accessdata.fda.gov/drugsatfda_docs/label/2018/021986s021lbl.pdf. Revised December 2018. Accessed November 12, 2020.).
If a acute lymphoblastic leukemia patient has a rearrangement in gene BCR and ABL1, one recommended treatment would be Dasatinib. The U.S. Food and Drug Administration (FDA) granted approval for dasatinib for adults with Philidelphia chromosome-positive acute lymphphoblastic leukemia (Ph+ ALL) with resistance or intolerance to prior therapy. (Citation: Bristol-Myers Squibb Company. Sprycel (dasatinib) [package insert]. U.S. Food and Drug Administration website. https://www.accessdata.fda.gov/drugsatfda_docs/label/2018/021986s021lbl.pdf. Revised December 2018. Accessed November 12, 2020.).
If a chronic myelogenous leukemia patient has a rearrangement in gene BCR and ABL1, and is chronic phase, one recommended treatment would be Imatinib. The U.S. Food and Drug Administration (FDA) granted approval for imatinib for newly diagnosed adult and pediatric patients with Philidelphia chromosome-positive (Ph+) CML in chronic phase. (Citation: Novartis Pharmaceuticals Corporation. Gleevec (imatinib) [package insert]. U.S. Food and Drug Administration website. https://www.accessdata.fda.gov/drugsatfda_docs/label/2020/021588s056s057lbl.pdf. Revised August 2020. Accessed November 12, 2020.).
If a acute lymphoblastic leukemia patient has a rearrangement in gene BCR and ABL1, and is relapsed or refactory, one recommended treatment would be Imatinib. The U.S. Food and Drug Administration (FDA) granted approval for imatinib for adult patients with relapsed or refactory Philidelphia chromosome-positive acute lymphphoblastic leukemia (Ph+ ALL). (Citation: Novartis Pharmaceuticals Corporation. Gleevec (imatinib) [package insert]. U.S. Food and Drug Administration website. https://www.accessdata.fda.gov/drugsatfda_docs/label/2020/021588s056s057lbl.pdf. Revised August 2020. Accessed November 12, 2020.).
If a chronic myeloid leukemia patient has a rearrangement in gene BCR and ABL1, and is chronic phase, one recommended treatment would be Asciminib. The U.S. Food and Drug Administraton (FDA) granted accelerated approval based on major molecular resposne to Scemblix (asciminib) for patients with Philadelphia chromosome-positive chronic myeloid leukemia (Ph+ CML) in chronic phase (CP), previously treated with two or more tyrosine kinase inhibitors (TKIs). (Citation: Novartis Pharmaceuticals Corporation. Scemblix (asciminib) [package insert]. U.S. Food and Drug Administration website. https://www.accessdata.fda.gov/drugsatfda_docs/label/2021/215358s000Orig1lbl.pdf. Revised October 2021. Accessed November 3, 2021.).
If a non-small cell lung cancer patient has a rearrangement in gene ALK, and is metastatic, one recommended treatment would be Alectinib. The U.S. Food and Drug Administration (FDA) granted regular approval to alectinib for treatment of patients with anaplastic lymphoma kinase (ALK)-positive metastatic non-small cell lung cancer (NSCLC), as detected by an FDA-approved test. (Citation: Genentech, Inc. Alecensa (alectinib) [package insert]. U.S. Food and Drug Administration website. https://www.accessdata.fda.gov/drugsatfda_docs/label/2018/208434s004lbl.pdf. Revised June 2018. Accessed November 12, 2020.).
If a non-small cell lung cancer patient has a rearrangement in gene ALK, and is metastatic, one recommended treatment would be Crizotinib. The U.S. Food and Drug Administration (FDA) granted approval for crizotinib for the treatment of patients with ALK positive metastatic non-small cell lung cancer (NSCLC) as detected by an FDA-approved test. (Citation: Pfizer, Inc. Xalkori (crizotinib) [package insert]. U.S. Food and Drug Administration website. https://www.accessdata.fda.gov/drugsatfda_docs/label/2022/202570s033lbl.pdf. Revised July 2022. Accessed August 4th, 2022.).
If a non-small cell lung cancer patient has a rearrangement in gene ALK, and is metastatic, one recommended treatment would be Lorlatinib. The U.S. Food and Drug Administration (FDA) granted approval for lorbrena for patients with ALK positive metastatic non-small cell lung cancer (NSCLC) for second- or third-line treatment. Continued approval for this indication may be contingent upon veritifcation and description of clinical benefit in a confirmatory trial. (Citation: Pfizer, Inc. Lorbrena (lorlatinib) [package insert]. U.S. Food and Drug Administration website. https://www.accessdata.fda.gov/drugsatfda_docs/label/2020/210868s001lbl.pdf. Revised May 2020. Accessed November 12, 2020.).
If a non-small cell lung cancer patient has a rearrangement in gene ALK, and is metastatic, one recommended treatment would be Ceritinib. The U.S. Food and Drug Administration (FDA) granted regular approval for ceritinib for patients with for patients with metastatic non-small cell lung cancer (NSCLC) whose tumors are anaplastic lymphoma kinase (ALK)-positive as detected by an FDA-approved test. (Citation: Novartis Pharmaceuticals Corporation. Zykadia (ceritinib) [package insert]. U.S. Food and Drug Administration website. https://www.accessdata.fda.gov/drugsatfda_docs/label/2019/211225s000lbl.pdf. Revised March 2019. Accessed November 12, 2020.).
If a cholangiocarcinoma patient has a rearrangement in gene FGFR2, one recommended treatment would be Pemigatinib. The U.S. Food and Drug Administraton (FDA) granted accelerated approval to Pemazyre (pemigatinib). Pemigatinib is a kinase inhibitor indicated for the treatment of adults with previously treated, unresectable locally advanced or metastatic cholangiocarcinoma with a fibroblast growth factor 2 (FGFR2) fusion or rearrangement as detected by an FDA-approved test. (Citation: Incyte Corporation. Pemazyre (pemigatinib) [package insert]. U.S. Food and Drug Administration website. www.accessdata.fda.gov/drugsatfda_docs/label/2022/213736s002lbl.pdf. Revised August 2022. Accessed September 8th, 2022.).
If a cholangiocarcinoma patient has a rearrangement in gene FGFR2, one recommended treatment would be Pemigatinib. The U.S. Food and Drug Administraton (FDA) granted accelerated approval to Pemazyre (pemigatinib). Pemigatinib is a kinase inhibitor indicated for the treatment of adults with previously treated, unresectable locally advanced or metastatic cholangiocarcinoma with a fibroblast growth factor 2 (FGFR2) fusion or rearrangement as detected by an FDA-approved test. (Citation: Incyte Corporation. Pemazyre (pemigatinib) [package insert]. U.S. Food and Drug Administration website. www.accessdata.fda.gov/drugsatfda_docs/label/2022/213736s002lbl.pdf. Revised August 2022. Accessed September 8th, 2022.).
If a cholangiocarcinoma patient has a rearrangement in gene FGFR2, and is adults with previously treated, unresectable locally advanced or metastatic disease, one recommended treatment would be Infigratinib. The U.S. Food and Drug Administration (FDA) granted accelerated approval to infigratinib (Truseltiq, QED Therapeutics, Inc.). Infigratinib is a kinase inhibitor for adults with previously treated, unresectable locally advanced or metastatic cholangiocarcinoma with a fibroblast growth factor receptor 2 (FGFR2) fusion or other rearrangement as detected by an FDA-approved test. (Citation: QED Therapeutics, Inc. TRUSELTIQ (infigratinib) [package insert]. U.S. Food and Drug Administration website. www.accessdata.fda.gov/drugsatfda_docs/label/2021/214622s000lbl.pdf. Revised May 2021. Accessed June 1st, 2021.).
If a urothelial carcinoma patient has a rearrangement in gene FGFR3, and is locally advanced or metastatic., one recommended treatment would be Erdafitinib. The U.S. Food and Drug Administration (FDA) has granted approval to erdafitinib for the treatment of adult patients with locally advanced or metastatic urothelial carcinoma with susceptible FGFR3 genetic alterations, and has progressed during or following at least one line of systemic therapy, as determined by an FDA-approved companion diagnostic. Erdafitinib is not recommended for the treatment of patients who are eligible for and have not received prior PD-1 or PD-L1 inhibitor therapy. (Citation: Janssen Products, LP. Balversa (erdafitinib) [package insert]. U.S. Food and Drug Administration website. https://www.accessdata.fda.gov/drugsatfda_docs/label/2024/212018s007s008s009lbl.pdf. Revised January 2024. Accessed January 25, 2024.).
If a any solid tumor patient has a rearrangement in gene NTRK1, one recommended treatment would be Larotrectinib. The U.S. Food and Drug Administration (FDA) granted approval for larotrectinib for the treatment of adult and pediatric with solid tumors that have NTRK gene fusions without a known resistance mechanism, are metastatic or surgical resection is likely to result in severe morbidity, and have no satisfactory alternative treatments or have progressed following treatment. Continued approval for this indication may be contingent upon veritifcation and description of clinical benefit in a confirmatory trials. (Citation: Loxo Oncology, Inc. Vitrakvi (larotrectinib) [package insert]. U.S. Food and Drug Administration website. https://www.accessdata.fda.gov/drugsatfda_docs/label/2018/210861s000lbl.pdf. Revised November 2018. Accessed November 12, 2020.).
If a any solid tumor patient has a rearrangement in gene NTRK1, one recommended treatment would be Entrectinib. The U.S. Food and Drug Administration (FDA) granted accelerated approval for entrectinib for adult and pediatric patients older than 1 month with solid tumors that have a NTRK gene fusion without a known acquired resistance mutation, are metastatic or where surgical resection is likely to result in severe morbidity, and have progressed following treatment or have no satisfactory standard therapy. (Citation: Genentech, Inc. Rozlytrek (entrectinib) [package insert]. U.S. Food and Drug Administration website. https://www.accessdata.fda.gov/drugsatfda_docs/label/2023/212725Orig1s009lbl.pdf. Revised October 2023. Accessed November 1, 2023.).
If a any solid tumor patient has a rearrangement in gene NTRK2, one recommended treatment would be Larotrectinib. The U.S. Food and Drug Administration (FDA) granted approval for larotrectinib for the treatment of adult and pediatric with solid tumors that have NTRK gene fusions without a known resistance mechanism, are metastatic or surgical resection is likely to result in severe morbidity, and have no satisfactory alternative treatments or have progressed following treatment. Continued approval for this indication may be contingent upon veritifcation and description of clinical benefit in a confirmatory trials. (Citation: Loxo Oncology, Inc. Vitrakvi (larotrectinib) [package insert]. U.S. Food and Drug Administration website. https://www.accessdata.fda.gov/drugsatfda_docs/label/2018/210861s000lbl.pdf. Revised November 2018. Accessed November 12, 2020.).
If a any solid tumor patient has a rearrangement in gene NTRK2, one recommended treatment would be Entrectinib. The U.S. Food and Drug Administration (FDA) granted accelerated approval for entrectinib for adult and pediatric patients older than 1 month with solid tumors that have a NTRK gene fusion without a known acquired resistance mutation, are metastatic or where surgical resection is likely to result in severe morbidity, and have progressed following treatment or have no satisfactory standard therapy. (Citation: Genentech, Inc. Rozlytrek (entrectinib) [package insert]. U.S. Food and Drug Administration website. https://www.accessdata.fda.gov/drugsatfda_docs/label/2023/212725Orig1s009lbl.pdf. Revised October 2023. Accessed November 1, 2023.).
If a any solid tumor patient has a rearrangement in gene NTRK3, one recommended treatment would be Larotrectinib. The U.S. Food and Drug Administration (FDA) granted approval for larotrectinib for the treatment of adult and pediatric with solid tumors that have NTRK gene fusions without a known resistance mechanism, are metastatic or surgical resection is likely to result in severe morbidity, and have no satisfactory alternative treatments or have progressed following treatment. Continued approval for this indication may be contingent upon veritifcation and description of clinical benefit in a confirmatory trials. (Citation: Loxo Oncology, Inc. Vitrakvi (larotrectinib) [package insert]. U.S. Food and Drug Administration website. https://www.accessdata.fda.gov/drugsatfda_docs/label/2018/210861s000lbl.pdf. Revised November 2018. Accessed November 12, 2020.).
If a any solid tumor patient has a rearrangement in gene NTRK3, one recommended treatment would be Entrectinib. The U.S. Food and Drug Administration (FDA) granted accelerated approval for entrectinib for adult and pediatric patients older than 1 month with solid tumors that have a NTRK gene fusion without a known acquired resistance mutation, are metastatic or where surgical resection is likely to result in severe morbidity, and have progressed following treatment or have no satisfactory standard therapy. (Citation: Genentech, Inc. Rozlytrek (entrectinib) [package insert]. U.S. Food and Drug Administration website. https://www.accessdata.fda.gov/drugsatfda_docs/label/2023/212725Orig1s009lbl.pdf. Revised October 2023. Accessed November 1, 2023.).
If a myelodysplastic syndromes patient has a rearrangement in gene PDGFRA, one recommended treatment would be Imatinib. The U.S. Food and Drug Administration (FDA) granted approval for imatinib for myelodysplastic / myeloproliferative diseases (MDS/MPD) associated with PDGFR (platelet-derived growth factor receptor) gene re-arrangements. (Citation: Novartis Pharmaceuticals Corporation. Gleevec (imatinib) [package insert]. U.S. Food and Drug Administration website. https://www.accessdata.fda.gov/drugsatfda_docs/label/2020/021588s056s057lbl.pdf. Revised August 2020. Accessed November 12, 2020.).
If a chronic eosinophilic leukemia patient has a rearrangement in gene FIP1L1 and PDGFRA, one recommended treatment would be Imatinib. The U.S. Food and Drug Administration (FDA) granted approval for imatinib for adult patients with chronic eosinophilic leukemia (CEL) who have FIP1L1-PDGFRA fusions. (Citation: Novartis Pharmaceuticals Corporation. Gleevec (imatinib) [package insert]. U.S. Food and Drug Administration website. https://www.accessdata.fda.gov/drugsatfda_docs/label/2020/021588s056s057lbl.pdf. Revised August 2020. Accessed November 12, 2020.).
If a myelodysplastic syndromes patient has a rearrangement in gene PDGFRB, one recommended treatment would be Imatinib. The U.S. Food and Drug Administration (FDA) granted approval for imatinib for myelodysplastic/ myeloproliferative diseases (MDS/MPD) associated with PDGFR (platelet-derived growth factor receptor) gene re-arrangements. (Citation: Novartis Pharmaceuticals Corporation. Gleevec (imatinib) [package insert]. U.S. Food and Drug Administration website. https://www.accessdata.fda.gov/drugsatfda_docs/label/2020/021588s056s057lbl.pdf. Revised August 2020. Accessed November 12, 2020.).
If a non-small cell lung cancer patient has a rearrangement in gene RET, and is metastatic, one recommended treatment would be Selpercatinib. The U.S. Food and Drug Administration (FDA) granted approval for selpercatinib for adult patients with metastatic RET fusion-positive non-small cell lung cancer (NSCLC). (Citation: Eli Lily and Company. Retevmo (selpercatinib) [package insert]. U.S. Food and Drug Administration website. https://www.accessdata.fda.gov/drugsatfda_docs/label/2022/213246s008lbl.pdf. Revised September 2022. Accessed December 1, 2022.).
If a thyroid cancer patient has a rearrangement in gene RET, and is advanced or metastatic, one recommended treatment would be Selpercatinib. The U.S. Food and Drug Administration (FDA) granted approval for selpercatinib for adult and pediatric patients 12 years of age and older with advanced or metastatic RET fusion-positive thyroid cancer who require systemic therapy and who are radioactive iodine-refactory (if radioactive iodine is appropriate). (Citation: Eli Lily and Company. Retevmo (selpercatinib) [package insert]. U.S. Food and Drug Administration website. https://www.accessdata.fda.gov/drugsatfda_docs/label/2022/213246s008lbl.pdf. Revised September 2022. Accessed December 1, 2022.).
If a non-small cell lung cancer patient has a rearrangement in gene RET, and is metastatic, one recommended treatment would be Pralsetinib. The U.S. Food and Drug Administration (FDA) granted regular approval for pralsetinib for adult patients with metastatic rearranged during transfection (RET) fusion-positive non-small cell lung cancer (NSCLC) as detected by an FDA approved test. (Citation: Blueprint Medicines Corporation. Gavreto (pralsetinib) [package insert]. U.S. Food and Drug Administration website. https://www.accessdata.fda.gov/drugsatfda_docs/label/2023/213721s009lbl.pdf. Revised August 2023. Accessed September 6, 2023.).
If a thyroid cancer patient has a rearrangement in gene RET, and is advanced or metastatic, one recommended treatment would be Pralsetinib. The U.S. Food and Drug Administration granted accelerated approval to pralsetinib for adult and pediatric patients 12 years of age and older with advanced or metastatic RET fusion-positive thyroid cancer who require systemic therapy or who are radioactive iodine-refractory (if radioactive iodine is appropriate). (Citation: Blueprint Medicines Corporation. Gavreto (pralsetinib) [package insert]. U.S. Food and Drug Administration website. https://www.accessdata.fda.gov/drugsatfda_docs/label/2023/213721s009lbl.pdf. Revised August 2023. Accessed September 6, 2023.).
If a non-small cell lung cancer patient has a rearrangement in gene ROS1, and is metastatic, one recommended treatment would be Crizotinib. The U.S. Food and Drug Administration (FDA) granted approval for crizotinib for the treatment of patients with ROS positive metastatic non-small cell lung cancer (NSCLC). (Citation: Pfizer, Inc. Xalkori (crizotinib) [package insert]. U.S. Food and Drug Administration website. https://www.accessdata.fda.gov/drugsatfda_docs/label/2022/202570s033lbl.pdf. Revised July 2022. Accessed August 4th, 2022.).
If a prostate cancer patient has a somatic variant in gene ATM, and is metastatic castration resistant prostate cancer, one recommended treatment would be Olaparib. The U.S. Food and Drug Administration (FDA) granted approval to olaparib for adult patients with deleterious or suspected deleterous germline or somatic homologous recombination repair (HRR) gene-mutated metastatic castration-resistant prostate cancer (mCRPC), who have progressed following prior treatment with enzalutamide or abiraterone. (Citation: AstraZeneca Pharmaceuticals, LP. Lynparza (olaparib) [package insert]. U.S. Food and Drug Administration website. https://www.accessdata.fda.gov/drugsatfda_docs/label/2023/208558s025lbl.pdf. Revised May 2023. Accessed July 5, 2023.).
If a prostate cancer patient has a somatic variant in gene BARD1, and is metastatic castration resistant prostate cancer, one recommended treatment would be Olaparib. The U.S. Food and Drug Administration (FDA) granted approval to olaparib for adult patients with deleterious or suspected deleterous germline or somatic homologous recombination repair (HRR) gene-mutated metastatic castration-resistant prostate cancer (mCRPC), who have progressed following prior treatment with enzalutamide or abiraterone. (Citation: AstraZeneca Pharmaceuticals, LP. Lynparza (olaparib) [package insert]. U.S. Food and Drug Administration website. https://www.accessdata.fda.gov/drugsatfda_docs/label/2023/208558s025lbl.pdf. Revised May 2023. Accessed July 5, 2023.).
If a melanoma patient has a somatic variant in gene BRAF (c.1799T>A or p.V600E), and is unresectable or metastatic, one recommended treatment would be Dabrafenib. The U.S. Food and Drug Administration (FDA) granted approval to dabrafenib as a single agent for the treament of patients with unresectable or metastatic melanoma (MEL) with BRAF V600E mutation, as detected by an FDA-approved test. (Citation: Novartis Pharmaceuticals Corporation. Tafinlar (dabrafenib) [package insert]. U.S. Food and Drug Administration website. https://www.accessdata.fda.gov/drugsatfda_docs/label/2023/202806s025lbl.pdf. Revised March 2023. Accessed April 6, 2023.).
If a melanoma patient has a somatic variant in gene BRAF (c.1799T>A or p.V600E), and is unresectable or metastatic, one recommended treatment would be Dabrafenib + Trametinib. The U.S. Food and Drug Administration (FDA) granted approval to dabrafenib in combination with trametinib for the treament of patients with unresectable or metastatic melanoma (MEL) with BRAF V600E or V600K mutation, as detected by an FDA-approved test. (Citation: Novartis Pharmaceuticals Corporation. Tafinlar (dabrafenib) [package insert]. U.S. Food and Drug Administration website. https://www.accessdata.fda.gov/drugsatfda_docs/label/2023/202806s025lbl.pdf. Revised March 2023. Accessed April 6, 2023.).
If a melanoma patient has a somatic variant in gene BRAF (c.1798_1799GT>AA or p.V600K), and is unresectable or metastatic, one recommended treatment would be Dabrafenib + Trametinib. The U.S. Food and Drug Administration (FDA) granted approval to dabrafenib in combination with trametinib for the treament of patients with unresectable or metastatic melanoma (MEL) with BRAF V600E or V600K mutation, as detected by an FDA-approved test. (Citation: Novartis Pharmaceuticals Corporation. Tafinlar (dabrafenib) [package insert]. U.S. Food and Drug Administration website. https://www.accessdata.fda.gov/drugsatfda_docs/label/2023/202806s025lbl.pdf. Revised March 2023. Accessed April 6, 2023.).
If a melanoma patient has a somatic variant in gene BRAF (c.1799T>A or p.V600E), one recommended treatment would be Dabrafenib + Trametinib. The U.S. Food and Drug Administration (FDA) granted approval to dabrafenib in combination with trametinib for the adjuvant treament of patients with unresectable or metastatic melanoma (MEL) with BRAF V600E or V600K mutation, as detected by an FDA-approved test, and involvement of lymph node(s), following complete resection. (Citation: Novartis Pharmaceuticals Corporation. Tafinlar (dabrafenib) [package insert]. U.S. Food and Drug Administration website. https://www.accessdata.fda.gov/drugsatfda_docs/label/2023/202806s025lbl.pdf. Revised March 2023. Accessed April 6, 2023.).
If a melanoma patient has a somatic variant in gene BRAF (c.1798_1799GT>AA or p.V600K), one recommended treatment would be Dabrafenib + Trametinib. The U.S. Food and Drug Administration (FDA) granted approval to dabrafenib in combination with trametinib for the adjuvant treament of patients with unresectable or metastatic melanoma (MEL) with BRAF V600E or V600K mutation, as detected by an FDA-approved test, and involvement of lymph node(s), following complete resection. (Citation: Novartis Pharmaceuticals Corporation. Tafinlar (dabrafenib) [package insert]. U.S. Food and Drug Administration website. https://www.accessdata.fda.gov/drugsatfda_docs/label/2023/202806s025lbl.pdf. Revised March 2023. Accessed April 6, 2023.).
If a non-small cell lung cancer patient has a somatic variant in gene BRAF (c.1799T>A or p.V600E), and is metastatic, one recommended treatment would be Dabrafenib + Trametinib. The U.S. Food and Drug Administration (FDA) granted approval to dabrafenib in combination with trametinib for the treament of patients with metastatic non-small cell lung cancer (NSCLC) with BRAF V600E, as detected by an FDA-approved test. (Citation: Novartis Pharmaceuticals Corporation. Tafinlar (dabrafenib) [package insert]. U.S. Food and Drug Administration website. https://www.accessdata.fda.gov/drugsatfda_docs/label/2023/202806s025lbl.pdf. Revised March 2023. Accessed April 6, 2023.).
If a melanoma patient has a somatic variant in gene BRAF (c.1799T>A or p.V600E), and is unresectable or metastatic, one recommended treatment would be Trametinib. The U.S. Food and Drug Administration (FDA) granted approval to trametinib as a single agent for the treament of patients with unresectable or metastatic melanoma (MEL) with BRAF V600E or V600K mutation, as detected by an FDA-approved test. (Citation: Novartis Pharmaceuticals Corporation. Mekinist (trametinib) [package insert]. U.S. Food and Drug Administration website. https://www.accessdata.fda.gov/drugsatfda_docs/label/2020/204114s016lbl.pdf. Revised June 2020. Accessed November 12, 2020.).
If a melanoma patient has a somatic variant in gene BRAF (c.1798_1799GT>AA or p.V600K), and is unresectable or metastatic, one recommended treatment would be Trametinib. The U.S. Food and Drug Administration (FDA) granted approval to trametinib as a single agent for the treament of patients with unresectable or metastatic melanoma (MEL) with BRAF V600E or V600K mutation, as detected by an FDA-approved test. (Citation: Novartis Pharmaceuticals Corporation. Mekinist (trametinib) [package insert]. U.S. Food and Drug Administration website. https://www.accessdata.fda.gov/drugsatfda_docs/label/2020/204114s016lbl.pdf. Revised June 2020. Accessed November 12, 2020.).
If a melanoma patient has a somatic variant in gene BRAF (c.1798_1799GT>AA or p.V600K), and is unresectable or metastatic, one recommended treatment would be Encorafenib. The U.S. Food and Drug Administration (FDA) granted regular approval to encorafenib for the treatment of patients with unresectable or metastatic melanoma (MEL) with BRAF V600K mutation, as detected by an FDA-approved test. (Citation: Array BioPharma Inc. Braftovi (encorafenib) [package insert]. U.S. Food and Drug Administration website. https://www.accessdata.fda.gov/drugsatfda_docs/label/2023/210496s014lbl.pdf. Revised October 2023. Accessed November 1, 2023.).
If a melanoma patient has a somatic variant in gene BRAF (c.1799T>A or p.V600E), and is unresectable or metastatic, one recommended treatment would be Encorafenib. The U.S. Food and Drug Administration (FDA) granted regular approval to encorafenib for the treatment of patients with unresectable or metastatic melanoma (MEL) with BRAF V600E mutation, as detected by an FDA-approved test. (Citation: Array BioPharma Inc. Braftovi (encorafenib) [package insert]. U.S. Food and Drug Administration website. https://www.accessdata.fda.gov/drugsatfda_docs/label/2023/210496s014lbl.pdf. Revised October 2023. Accessed November 1, 2023.).
If a colorectal cancer patient has a somatic variant in gene BRAF (c.1799T>A or p.V600E), and is metastatic, after prior therapy, one recommended treatment would be Cetuximab + Encorafenib. The U.S. Food and Drug Administration (FDA) granted regular approval to encorafenib in combination with cetuximab for the treatment of adult patients with metastatic colorectal cancer (CRC) with BRAF V600E mutation, as detected by an FDA-approved test, after prior therapy. (Citation: Array BioPharma Inc. Braftovi (encorafenib) [package insert]. U.S. Food and Drug Administration website. https://www.accessdata.fda.gov/drugsatfda_docs/label/2023/210496s014lbl.pdf. Revised October 2023. Accessed November 1, 2023.).
If a melanoma patient has a somatic variant in gene BRAF (c.1799T>A or p.V600E), and is unresectable or metastatic, one recommended treatment would be Vemurafenib. The U.S. Food and Drug Administration (FDA) granted regular approval to vemurafenib for the treatment of patients with unresectable or metastatic melanoma (MEL) with BRAF V600E mutation, as detected by an FDA-approved test. (Citation: Genentech, Inc. Zelboraf (vemurafenib) [package insert]. U.S. Food and Drug Administration website. https://www.accessdata.fda.gov/drugsatfda_docs/label/2020/202429s019lbl.pdf. Revised May 2020. Accessed November 12, 2020.).
If a epithelial ovarian cancer patient has a somatic variant in gene BRCA1, and is advanced, one recommended treatment would be Olaparib. The U.S. Food and Drug Administration (FDA) granted approval for olaparib for the maintenance treatment of adult patients with deleterious or suspected deleterious germline or somatic BRCA-mutated advanced epithelial ovarian, fallopian tube or primary peritoneal cancer who are in complete or partial response to first-line platinum-based chemotherapy. (Citation: AstraZeneca Pharmaceuticals, LP. Lynparza (olaparib) [package insert]. U.S. Food and Drug Administration website. https://www.accessdata.fda.gov/drugsatfda_docs/label/2023/208558s025lbl.pdf. Revised May 2023. Accessed July 5, 2023.).
If a fallopian tube cancer patient has a somatic variant in gene BRCA1, one recommended treatment would be Olaparib. The U.S. Food and Drug Administration (FDA) granted approval for approved olaparib for the maintenance treatment of adult patients with deleterious or suspected deleterious germline or somatic BRCA-mutated advanced epithelial ovarian, fallopian tube or primary peritoneal cancer who are in complete or partial response to first-line platinum-based chemotherapy. (Citation: AstraZeneca Pharmaceuticals, LP. Lynparza (olaparib) [package insert]. U.S. Food and Drug Administration website. https://www.accessdata.fda.gov/drugsatfda_docs/label/2023/208558s025lbl.pdf. Revised May 2023. Accessed July 5, 2023.).
If a peritoneal cancer patient has a somatic variant in gene BRCA1, and is primary, one recommended treatment would be Olaparib. The U.S. Food and Drug Administration (FDA) granted approval for approved olaparib for the maintenance treatment of adult patients with deleterious or suspected deleterious germline or somatic BRCA-mutated advanced epithelial ovarian, fallopian tube or primary peritoneal cancer who are in complete or partial response to first-line platinum-based chemotherapy. (Citation: AstraZeneca Pharmaceuticals, LP. Lynparza (olaparib) [package insert]. U.S. Food and Drug Administration website. https://www.accessdata.fda.gov/drugsatfda_docs/label/2023/208558s025lbl.pdf. Revised May 2023. Accessed July 5, 2023.).
If a ovarian cancer patient has a somatic variant in gene BRCA1, and is previously treated with 2 or more chemotherapies, one recommended treatment would be Rucaparib. Rucaparib is indicated as monotherapy for the treatment of epithelial ovarian, fallopian tube, or primary peritoneal cancer with deleterious BRCA mutation (germline and/or somatic) as detected by a US FDA-approved test (available at http://www.fda.gov/CompanionDiagnostics) in patients who have been previously treated with 2 or more chemotherapies (Citation: Clovis Oncology, Inc. Rucaparib (rucaparib) [package insert]. U.S. Food and Drug Administration website. https://www.accessdata.fda.gov/drugsatfda_docs/label/2020/209115s008lbl.pdf. Revised October 2020. Accessed November 12, 2020.).
If a fallopian tube patient has a somatic variant in gene BRCA1, one recommended treatment would be Rucaparib. Rucaparib is indicated as monotherapy for the treatment of epithelial ovarian, fallopian tube, or primary peritoneal cancer with deleterious BRCA mutation (germline and/or somatic) as detected by a US FDA-approved test (available at http://www.fda.gov/CompanionDiagnostics) in patients who have been previously treated with 2 or more chemotherapies (Citation: Clovis Oncology, Inc. Rucaparib (rucaparib) [package insert]. U.S. Food and Drug Administration website. https://www.accessdata.fda.gov/drugsatfda_docs/label/2020/209115s008lbl.pdf. Revised October 2020. Accessed November 12, 2020.).
If a peritoneal cancer patient has a somatic variant in gene BRCA1, and is previously treated with 2 or more chemotherapies, one recommended treatment would be Rucaparib. Rucaparib is indicated as monotherapy for the treatment of epithelial ovarian, fallopian tube, or primary peritoneal cancer with deleterious BRCA mutation (germline and/or somatic) as detected by a US FDA-approved test (available at http://www.fda.gov/CompanionDiagnostics) in patients who have been previously treated with 2 or more chemotherapies (Citation: Clovis Oncology, Inc. Rucaparib (rucaparib) [package insert]. U.S. Food and Drug Administration website. https://www.accessdata.fda.gov/drugsatfda_docs/label/2020/209115s008lbl.pdf. Revised October 2020. Accessed November 12, 2020.).
If a ovarian cancer patient has a somatic variant in gene BRCA1, and is advanced, treated with three or more prior lines of chemotherapy, one recommended treatment would be Niraparib. The U.S. Food and Drug Administration (FDA) granted approval for niraparib for the treatment of adult patients with advanced ovarian, fallopian tube, or primary peritoneal cancer who have been treated with three or more prior chemotherapy regimens and whose cancer is associated with homologous recombination deficiency (HRD) positive status defined by either a deleterious or suspected deleterious BRCA mutation or genominc instability and who have progressed more than six months after response to the last platinum-based chemotherapy. (Citation: GlaxoSmithKline. Zejula (niraparib) [package insert]. U.S. Food and Drug Administration website. www.accessdata.fda.gov/drugsatfda_docs/label/2020/208447s015s017lbledt.pdf. Revised April 2020. Accessed October 15, 2020.).
If a fallopian tube cancer patient has a somatic variant in gene BRCA1, and is treated with three or more prior lines of chemotherapy, one recommended treatment would be Niraparib. The U.S. Food and Drug Administration (FDA) granted approval for niraparib for the treatment of adult patients with advanced ovarian, fallopian tube, or primary peritoneal cancer who have been treated with three or more prior chemotherapy regimens and whose cancer is associated with homologous recombination deficiency (HRD) positive status defined by either a deleterious or suspected deleterious BRCA mutation or genominc instability and who have progressed more than six months after response to the last platinum-based chemotherapy. (Citation: GlaxoSmithKline. Zejula (niraparib) [package insert]. U.S. Food and Drug Administration website. www.accessdata.fda.gov/drugsatfda_docs/label/2020/208447s015s017lbledt.pdf. Revised April 2020. Accessed October 15, 2020.).
If a peritoneal cancer patient has a somatic variant in gene BRCA1, and is primary, treated with three or more prior lines of chemotherapy, one recommended treatment would be Niraparib. The U.S. Food and Drug Administration (FDA) granted approval for niraparib for the treatment of adult patients with advanced ovarian, fallopian tube, or primary peritoneal cancer who have been treated with three or more prior chemotherapy regimens and whose cancer is associated with homologous recombination deficiency (HRD) positive status defined by either a deleterious or suspected deleterious BRCA mutation or genominc instability and who have progressed more than six months after response to the last platinum-based chemotherapy. (Citation: GlaxoSmithKline. Zejula (niraparib) [package insert]. U.S. Food and Drug Administration website. www.accessdata.fda.gov/drugsatfda_docs/label/2020/208447s015s017lbledt.pdf. Revised April 2020. Accessed October 15, 2020.).
If a prostate cancer patient has a somatic variant in gene BRCA1, and is metastatic castration resistant prostate cancer, one recommended treatment would be Olaparib. The U.S. Food and Drug Administration (FDA) granted approval to olaparib for adult patients with deleterious or suspected deleterous germline or somatic homologous recombination repair (HRR) gene-mutated metastatic castration-resistant prostate cancer (mCRPC), who have progressed following prior treatment with enzalutamide or abiraterone. (Citation: AstraZeneca Pharmaceuticals, LP. Lynparza (olaparib) [package insert]. U.S. Food and Drug Administration website. https://www.accessdata.fda.gov/drugsatfda_docs/label/2023/208558s025lbl.pdf. Revised May 2023. Accessed July 5, 2023.).
If a epithelial ovarian cancer patient has a somatic variant in gene BRCA1, and is hrd-positive advanced, one recommended treatment would be Bevacizumab + Olaparib. The U.S. Food and Drug Administration expanded the indication of olaparib to include its combination with bevacizumab for first-line maintenance treatment of adults with advanced epithelial ovarian, fallopian tube, or primary peritoneal cancer who are in complete or partial response to first-line platinum-based chemotherapy and whose cancer is associated with homologous recombination deficiency positive status defined by either a deleterious or suspected deleterious BRCA mutation, and/or genomic instability. (Citation: AstraZeneca Pharmaceuticals, LP. Lynparza (olaparib) [package insert]. U.S. Food and Drug Administration website. https://www.accessdata.fda.gov/drugsatfda_docs/label/2023/208558s025lbl.pdf. Revised May 2023. Accessed July 5, 2023.).
If a fallopian tube cancer patient has a somatic variant in gene BRCA1, and is hrd-positive advanced, one recommended treatment would be Bevacizumab + Olaparib. The U.S. Food and Drug Administration expanded the indication of olaparib to include its combination with bevacizumab for first-line maintenance treatment of adults with advanced epithelial ovarian, fallopian tube, or primary peritoneal cancer who are in complete or partial response to first-line platinum-based chemotherapy and whose cancer is associated with homologous recombination deficiency positive status defined by either a deleterious or suspected deleterious BRCA mutation, and/or genomic instability. (Citation: AstraZeneca Pharmaceuticals, LP. Lynparza (olaparib) [package insert]. U.S. Food and Drug Administration website. https://www.accessdata.fda.gov/drugsatfda_docs/label/2023/208558s025lbl.pdf. Revised May 2023. Accessed July 5, 2023.).
If a peritoneal cancer patient has a somatic variant in gene BRCA1, and is hrd-positive advanced, one recommended treatment would be Bevacizumab + Olaparib. The U.S. Food and Drug Administration expanded the indication of olaparib to include its combination with bevacizumab for first-line maintenance treatment of adults with advanced epithelial ovarian, fallopian tube, or primary peritoneal cancer who are in complete or partial response to first-line platinum-based chemotherapy and whose cancer is associated with homologous recombination deficiency positive status defined by either a deleterious or suspected deleterious BRCA mutation, and/or genomic instability. (Citation: AstraZeneca Pharmaceuticals, LP. Lynparza (olaparib) [package insert]. U.S. Food and Drug Administration website. https://www.accessdata.fda.gov/drugsatfda_docs/label/2023/208558s025lbl.pdf. Revised May 2023. Accessed July 5, 2023.).
If a ovarian cancer patient has a somatic variant in gene BRCA2, and is advanced, treated with three or more prior lines of chemotherapy, one recommended treatment would be Niraparib. The U.S. Food and Drug Administration (FDA) granted approval for niraparib for the treatment of adult patients with advanced ovarian, fallopian tube, or primary peritoneal cancer who have been treated with three or more prior chemotherapy regimens and whose cancer is associated with homologous recombination deficiency (HRD) positive status defined by either a deleterious or suspected deleterious BRCA mutation or genominc instability and who have progressed more than six months after response to the last platinum-based chemotherapy. (Citation: GlaxoSmithKline. Zejula (niraparib) [package insert]. U.S. Food and Drug Administration website. www.accessdata.fda.gov/drugsatfda_docs/label/2020/208447s015s017lbledt.pdf. Revised April 2020. Accessed October 15, 2020.).
If a fallopian tube cancer patient has a somatic variant in gene BRCA2, and is treated with three or more prior lines of chemotherapy, one recommended treatment would be Niraparib. The U.S. Food and Drug Administration (FDA) granted approval for niraparib for the treatment of adult patients with advanced ovarian, fallopian tube, or primary peritoneal cancer who have been treated with three or more prior chemotherapy regimens and whose cancer is associated with homologous recombination deficiency (HRD) positive status defined by either a deleterious or suspected deleterious BRCA mutation or genominc instability and who have progressed more than six months after response to the last platinum-based chemotherapy. (Citation: GlaxoSmithKline. Zejula (niraparib) [package insert]. U.S. Food and Drug Administration website. www.accessdata.fda.gov/drugsatfda_docs/label/2020/208447s015s017lbledt.pdf. Revised April 2020. Accessed October 15, 2020.).
If a peritoneal cancer patient has a somatic variant in gene BRCA2, and is primary, treated with three or more prior lines of chemotherapy, one recommended treatment would be Niraparib. The U.S. Food and Drug Administration (FDA) granted approval for niraparib for the treatment of adult patients with advanced ovarian, fallopian tube, or primary peritoneal cancer who have been treated with three or more prior chemotherapy regimens and whose cancer is associated with homologous recombination deficiency (HRD) positive status defined by either a deleterious or suspected deleterious BRCA mutation or genominc instability and who have progressed more than six months after response to the last platinum-based chemotherapy. (Citation: GlaxoSmithKline. Zejula (niraparib) [package insert]. U.S. Food and Drug Administration website. www.accessdata.fda.gov/drugsatfda_docs/label/2020/208447s015s017lbledt.pdf. Revised April 2020. Accessed October 15, 2020.).
If a epithelial ovarian cancer patient has a somatic variant in gene BRCA2, and is advanced, one recommended treatment would be Olaparib. The U.S. Food and Drug Administration (FDA) granted approval for olaparib for the maintenance treatment of adult patients with deleterious or suspected deleterious germline or somatic BRCA-mutated advanced epithelial ovarian, fallopian tube or primary peritoneal cancer who are in complete or partial response to first-line platinum-based chemotherapy. (Citation: AstraZeneca Pharmaceuticals, LP. Lynparza (olaparib) [package insert]. U.S. Food and Drug Administration website. https://www.accessdata.fda.gov/drugsatfda_docs/label/2023/208558s025lbl.pdf. Revised May 2023. Accessed July 5, 2023.).
If a fallopian tube cancer patient has a somatic variant in gene BRCA2, one recommended treatment would be Olaparib. The U.S. Food and Drug Administration (FDA) granted approval for olaparib for the maintenance treatment of adult patients with deleterious or suspected deleterious germline or somatic BRCA-mutated advanced epithelial ovarian, fallopian tube or primary peritoneal cancer who are in complete or partial response to first-line platinum-based chemotherapy. (Citation: AstraZeneca Pharmaceuticals, LP. Lynparza (olaparib) [package insert]. U.S. Food and Drug Administration website. https://www.accessdata.fda.gov/drugsatfda_docs/label/2023/208558s025lbl.pdf. Revised May 2023. Accessed July 5, 2023.).
If a peritoneal cancer patient has a somatic variant in gene BRCA2, and is primary, one recommended treatment would be Olaparib. The U.S. Food and Drug Administration (FDA) granted approval for olaparib for the maintenance treatment of adult patients with deleterious or suspected deleterious germline or somatic BRCA-mutated advanced epithelial ovarian, fallopian tube or primary peritoneal cancer who are in complete or partial response to first-line platinum-based chemotherapy. (Citation: AstraZeneca Pharmaceuticals, LP. Lynparza (olaparib) [package insert]. U.S. Food and Drug Administration website. https://www.accessdata.fda.gov/drugsatfda_docs/label/2023/208558s025lbl.pdf. Revised May 2023. Accessed July 5, 2023.).
If a ovarian cancer patient has a somatic variant in gene BRCA2, and is previously treated with 2 or more chemotherapies, one recommended treatment would be Rucaparib. Rucaparib is indicated as monotherapy for the treatment of epithelial ovarian, fallopian tube, or primary peritoneal cancer with deleterious BRCA mutation (germline and/or somatic) as detected by a US FDA-approved test (available at http://www.fda.gov/CompanionDiagnostics) in patients who have been previously treated with 2 or more chemotherapies (Citation: Clovis Oncology, Inc. Rucaparib (rucaparib) [package insert]. U.S. Food and Drug Administration website. https://www.accessdata.fda.gov/drugsatfda_docs/label/2020/209115s008lbl.pdf. Revised October 2020. Accessed November 12, 2020.).
If a fallopian tube patient has a somatic variant in gene BRCA2, and is previously treated with 2 or more chemotherapies, one recommended treatment would be Rucaparib. Rucaparib is indicated as monotherapy for the treatment of epithelial ovarian, fallopian tube, or primary peritoneal cancer with deleterious BRCA mutation (germline and/or somatic) as detected by a US FDA-approved test (available at http://www.fda.gov/CompanionDiagnostics) in patients who have been previously treated with 2 or more chemotherapies (Citation: Clovis Oncology, Inc. Rucaparib (rucaparib) [package insert]. U.S. Food and Drug Administration website. https://www.accessdata.fda.gov/drugsatfda_docs/label/2020/209115s008lbl.pdf. Revised October 2020. Accessed November 12, 2020.).
If a ovarian cancer patient has a somatic variant in gene BRCA2, and is previously treated with 2 or more chemotherapies, one recommended treatment would be Rucaparib. Rucaparib is indicated as monotherapy for the treatment of epithelial ovarian, fallopian tube, or primary peritoneal cancer with deleterious BRCA mutation (germline and/or somatic) as detected by a US FDA-approved test (available at http://www.fda.gov/CompanionDiagnostics) in patients who have been previously treated with 2 or more chemotherapies (Citation: Clovis Oncology, Inc. Rucaparib (rucaparib) [package insert]. U.S. Food and Drug Administration website. https://www.accessdata.fda.gov/drugsatfda_docs/label/2020/209115s008lbl.pdf. Revised October 2020. Accessed November 12, 2020.).
If a prostate cancer patient has a somatic variant in gene BRCA2, and is metastatic castration resistant prostate cancer, one recommended treatment would be Olaparib. The U.S. Food and Drug Administration (FDA) granted approval to olaparib for adult patients with deleterious or suspected deleterous germline or somatic homologous recombination repair (HRR) gene-mutated metastatic castration-resistant prostate cancer (mCRPC), who have progressed following prior treatment with enzalutamide or abiraterone. (Citation: AstraZeneca Pharmaceuticals, LP. Lynparza (olaparib) [package insert]. U.S. Food and Drug Administration website. https://www.accessdata.fda.gov/drugsatfda_docs/label/2023/208558s025lbl.pdf. Revised May 2023. Accessed July 5, 2023.).
If a epithelial ovarian cancer patient has a somatic variant in gene BRCA2, and is hrd-positive advanced, one recommended treatment would be Bevacizumab + Olaparib. The U.S. Food and Drug Administration expanded the indication of olaparib to include its combination with bevacizumab for first-line maintenance treatment of adults with advanced epithelial ovarian, fallopian tube, or primary peritoneal cancer who are in complete or partial response to first-line platinum-based chemotherapy and whose cancer is associated with homologous recombination deficiency positive status defined by either a deleterious or suspected deleterious BRCA mutation, and/or genomic instability. (Citation: AstraZeneca Pharmaceuticals, LP. Lynparza (olaparib) [package insert]. U.S. Food and Drug Administration website. https://www.accessdata.fda.gov/drugsatfda_docs/label/2023/208558s025lbl.pdf. Revised May 2023. Accessed July 5, 2023.).
If a fallopian tube cancer patient has a somatic variant in gene BRCA2, and is hrd-positive advanced, one recommended treatment would be Bevacizumab + Olaparib. The U.S. Food and Drug Administration expanded the indication of olaparib to include its combination with bevacizumab for first-line maintenance treatment of adults with advanced epithelial ovarian, fallopian tube, or primary peritoneal cancer who are in complete or partial response to first-line platinum-based chemotherapy and whose cancer is associated with homologous recombination deficiency positive status defined by either a deleterious or suspected deleterious BRCA mutation, and/or genomic instability. (Citation: AstraZeneca Pharmaceuticals, LP. Lynparza (olaparib) [package insert]. U.S. Food and Drug Administration website. https://www.accessdata.fda.gov/drugsatfda_docs/label/2023/208558s025lbl.pdf. Revised May 2023. Accessed July 5, 2023.).
If a peritoneal cancer patient has a somatic variant in gene BRCA2, and is hrd-positive advanced, one recommended treatment would be Bevacizumab + Olaparib. The U.S. Food and Drug Administration expanded the indication of olaparib to include its combination with bevacizumab for first-line maintenance treatment of adults with advanced epithelial ovarian, fallopian tube, or primary peritoneal cancer who are in complete or partial response to first-line platinum-based chemotherapy and whose cancer is associated with homologous recombination deficiency positive status defined by either a deleterious or suspected deleterious BRCA mutation, and/or genomic instability. (Citation: AstraZeneca Pharmaceuticals, LP. Lynparza (olaparib) [package insert]. U.S. Food and Drug Administration website. https://www.accessdata.fda.gov/drugsatfda_docs/label/2023/208558s025lbl.pdf. Revised May 2023. Accessed July 5, 2023.).
If a prostate cancer patient has a somatic variant in gene BRIP1, and is metastatic castration resistant prostate cancer, one recommended treatment would be Olaparib. The U.S. Food and Drug Administration (FDA) granted approval to olaparib for adult patients with deleterious or suspected deleterous germline or somatic homologous recombination repair (HRR) gene-mutated metastatic castration-resistant prostate cancer (mCRPC), who have progressed following prior treatment with enzalutamide or abiraterone. (Citation: AstraZeneca Pharmaceuticals, LP. Lynparza (olaparib) [package insert]. U.S. Food and Drug Administration website. https://www.accessdata.fda.gov/drugsatfda_docs/label/2023/208558s025lbl.pdf. Revised May 2023. Accessed July 5, 2023.).
If a prostate cancer patient has a somatic variant in gene CDK12, and is metastatic castration resistant prostate cancer, one recommended treatment would be Olaparib. The U.S. Food and Drug Administration (FDA) granted approval to olaparib for adult patients with deleterious or suspected deleterous germline or somatic homologous recombination repair (HRR) gene-mutated metastatic castration-resistant prostate cancer (mCRPC), who have progressed following prior treatment with enzalutamide or abiraterone. (Citation: AstraZeneca Pharmaceuticals, LP. Lynparza (olaparib) [package insert]. U.S. Food and Drug Administration website. https://www.accessdata.fda.gov/drugsatfda_docs/label/2023/208558s025lbl.pdf. Revised May 2023. Accessed July 5, 2023.).
If a prostate cancer patient has a somatic variant in gene CHEK1, and is metastatic castration resistant prostate cancer, one recommended treatment would be Olaparib. The U.S. Food and Drug Administration (FDA) granted approval to olaparib for adult patients with deleterious or suspected deleterous germline or somatic homologous recombination repair (HRR) gene-mutated metastatic castration-resistant prostate cancer (mCRPC), who have progressed following prior treatment with enzalutamide or abiraterone. (Citation: AstraZeneca Pharmaceuticals, LP. Lynparza (olaparib) [package insert]. U.S. Food and Drug Administration website. https://www.accessdata.fda.gov/drugsatfda_docs/label/2023/208558s025lbl.pdf. Revised May 2023. Accessed July 5, 2023.).
If a prostate cancer patient has a somatic variant in gene CHEK2, and is metastatic castration resistant prostate cancer, one recommended treatment would be Olaparib. The U.S. Food and Drug Administration (FDA) granted approval to olaparib for adult patients with deleterious or suspected deleterous germline or somatic homologous recombination repair (HRR) gene-mutated metastatic castration-resistant prostate cancer (mCRPC), who have progressed following prior treatment with enzalutamide or abiraterone. (Citation: AstraZeneca Pharmaceuticals, LP. Lynparza (olaparib) [package insert]. U.S. Food and Drug Administration website. https://www.accessdata.fda.gov/drugsatfda_docs/label/2023/208558s025lbl.pdf. Revised May 2023. Accessed July 5, 2023.).
If a non-small cell lung cancer patient has a somatic variant in gene EGFR (c.2369C>T or p.T790M), and is metastatic, one recommended treatment would be Osimertinib. Osimertinib is a kinase inhibitor indicated for the treatment of patients with metastatic epidermal growth factor receptor (EGFR) T790M mutation positive non-small cell lung cancer (NSCLC), as detected by an FDA approved test, whose disease has progressed on or after EGFR TKI therapy. (Citation: AstraZeneca Pharmaceuticals, LP. Tagrisso (osimertinib) [package insert]. U.S. Food and Drug Administration website. https://www.accessdata.fda.gov/drugsatfda_docs/label/2024/208065s030lbl.pdf. Revised February 2024. Accessed March 4, 2024.).
If a non-small cell lung cancer patient has a somatic variant in gene EGFR, one recommended treatment would be Afatinib. The U.S. Food and Drug Administration (FDA) granted approval for afatinib for treatment of patients with metastatic non-small cell lung cancer (NSCLC) whose tumors have non-resistant EGFR mutations as detected by an FDA-approved test. Safety and efficacy were not established for tumors with resistant EGFR mutations. (Citation: Boehringer Ingelheim Pharmaceuticals, Inc. Gilotrif (afatinib) [package insert]. U.S. Food and Drug Administration website. https://www.accessdata.fda.gov/drugsatfda_docs/label/2019/201292s015lbl.pdf. Revised October 2019. Accessed November 12, 2020.).
If a non-small cell lung cancer patient has a somatic variant in gene EGFR (nonsense), one recommended treatment would be Afatinib. The U.S. Food and Drug Administration (FDA) granted approval for afatinib for treatment of patients with metastatic non-small cell lung cancer (NSCLC) whose tumors have non-resistant EGFR mutations as detected by an FDA-approved test. Safety and efficacy were not established for tumors with resistant EGFR mutations. Most common non-resistant mutations were exon 21 L858R and exon 19 deletions. (Citation: Boehringer Ingelheim Pharmaceuticals, Inc. Gilotrif (afatinib) [package insert]. U.S. Food and Drug Administration website. https://www.accessdata.fda.gov/drugsatfda_docs/label/2019/201292s015lbl.pdf. Revised October 2019. Accessed November 12, 2020.).
If a non-small cell lung cancer patient has a somatic variant in gene EGFR (c.2573T>G or p.L858R), one recommended treatment would be Afatinib. The U.S. Food and Drug Administration (FDA) granted approval for afatinib for treatment of patients with metastatic non-small cell lung cancer (NSCLC) whose tumors have non-resistant EGFR mutations as detected by an FDA-approved test. Safety and efficacy were not established for tumors with resistant EGFR mutations. Most common non-resistant mutations were exon 21 L858R and exon 19 deletions. (Citation: Boehringer Ingelheim Pharmaceuticals, Inc. Gilotrif (afatinib) [package insert]. U.S. Food and Drug Administration website. https://www.accessdata.fda.gov/drugsatfda_docs/label/2019/201292s015lbl.pdf. Revised October 2019. Accessed November 12, 2020.).
If a non-small cell lung cancer patient has a somatic variant in gene EGFR (exon 19 deletion), one recommended treatment would be Osimertinib. The U.S. Food and Drug Administration (FDA) granted approval for osimertinib for adjuvant therapy after tumor resection in patients with non-small cell lung cancer (NSCLC) whose tumors have epidermal growth factor receptor (EGFR) exon 19 deletions, as detected by an FDA-approved test. (Citation: AstraZeneca Pharmaceuticals, LP. Tagrisso (osimertinib) [package insert]. U.S. Food and Drug Administration website. https://www.accessdata.fda.gov/drugsatfda_docs/label/2024/208065s030lbl.pdf. Revised February 2024. Accessed March 4, 2024.).
If a non-small cell lung cancer patient has a somatic variant in gene EGFR (c.2573T>G or p.L858R), one recommended treatment would be Osimertinib. The U.S. Food and Drug Administration (FDA) granted approval for osimertinib for adjuvant therapy after tumor resection in patients with non-small cell lung cancer (NSCLC) whose tumors have epidermal growth factor receptor (EGFR) exon 21 L858R mutations, as detected by an FDA-approved test. (Citation: AstraZeneca Pharmaceuticals, LP. Tagrisso (osimertinib) [package insert]. U.S. Food and Drug Administration website. https://www.accessdata.fda.gov/drugsatfda_docs/label/2024/208065s030lbl.pdf. Revised February 2024. Accessed March 4, 2024.).
If a non-small cell lung cancer patient has a somatic variant in gene EGFR (exon 20 insertion), and is locally advanced or metastatic disease which has progressed on or after platinum-based chemotherapy., one recommended treatment would be Amivantamab-vmjw. The U.S. Food and Drug Administration (FDA) has granted accelerated approval to amivantamab-vmjw for adult patients with locally advanced or metastatic non-small cell lung cancer (NSCLC) with epidermal growth factor receptor (EGFR) exon 20 insertion mutations, as detected by an FDA-approved test, whose disease has progressed on or after platinum-based chemotherapy. (Citation: Janssen Biotech, Inc. Rybrevant (amivantamab-vmjw) [package insert]. U.S. Food and Drug Administration website. https://www.accessdata.fda.gov/drugsatfda_docs/label/2024/761210s003lbl.pdf. Revised March 2024. Accessed March 4, 2024.).
If a non-small cell lung cancer patient has a somatic variant in gene EGFR (exon 20 insertion), and is locally advanced or metastatic disease which has progressed on or after platinum-based chemotherapy., one recommended treatment would be Mobocertinib. The U.S. Food and Drug Administration (FDA) has granted accelerated approval to mobocertinib for the treatment of adult patients with locally advanced or metastatic non-small cell lung cancer (NSCLC) with epidermal growth factor receptor (EGFR) exon 20 insertion mutations, as detected by an FDA-approved test, whose disease has progressed on or after platinum-based chemotherapy. (Citation: Takeda Pharmaceuticals America, Inc. Exkivity (mobocertinib) [package insert]. U.S. Food and Drug Administration website. https://www.accessdata.fda.gov/drugsatfda_docs/label/2021/215310s000lbl.pdf. Revised September 2021. Accessed September 16th, 2021.).
If a follicular lymphoma patient has a somatic variant in gene EZH2 (c.1938C>A or p.Y646*), and is relapsed or refractory, one recommended treatment would be Tazemetostat. The U.S. Food and Drug Administration (FDA) granted accelerated approval to tazemetostat, an EZH2 inhibitor, for adult patients with relapsed or refactory (R/R) follicular lymphoma (FL) whose tumors are positive for an EZH2 mutation as detected by an FDA-approved test and who have received at least 2 prior systemic therapies, and for adult patients with R/R FL who have no satisfactory alternative treatment options. (Citation: Epizyme, Inc. Tazverik (tazemetostat) [package insert]. U.S. Food and Drug Administration website. https://www.accessdata.fda.gov/drugsatfda_docs/label/2020/213400s000lbl.pdf. Revised June 2020. Accessed November 4th, 2020.).
If a follicular lymphoma patient has a somatic variant in gene EZH2 (c.1937A>T or p.Y646F), and is relapsed or refractory, one recommended treatment would be Tazemetostat. The U.S. Food and Drug Administration (FDA) granted accelerated approval to tazemetostat, an EZH2 inhibitor, for adult patients with relapsed or refactory (R/R) follicular lymphoma (FL) whose tumors are positive for an EZH2 mutation as detected by an FDA-approved test and who have received at least 2 prior systemic therapies, and for adult patients with R/R FL who have no satisfactory alternative treatment options. (Citation: Epizyme, Inc. Tazverik (tazemetostat) [package insert]. U.S. Food and Drug Administration website. https://www.accessdata.fda.gov/drugsatfda_docs/label/2020/213400s000lbl.pdf. Revised June 2020. Accessed November 4th, 2020.).
If a follicular lymphoma patient has a somatic variant in gene EZH2 (c.1936T>A or p.Y646N), and is relapsed or refractory, one recommended treatment would be Tazemetostat. The U.S. Food and Drug Administration (FDA) granted accelerated approval to tazemetostat, an EZH2 inhibitor, for adult patients with relapsed or refactory (R/R) follicular lymphoma (FL) whose tumors are positive for an EZH2 mutation as detected by an FDA-approved test and who have received at least 2 prior systemic therapies, and for adult patients with R/R FL who have no satisfactory alternative treatment options. (Citation: Epizyme, Inc. Tazverik (tazemetostat) [package insert]. U.S. Food and Drug Administration website. https://www.accessdata.fda.gov/drugsatfda_docs/label/2020/213400s000lbl.pdf. Revised June 2020. Accessed November 4th, 2020.).
If a follicular lymphoma patient has a somatic variant in gene EZH2 (c.2045C>G or p.A682G), and is relapsed or refractory, one recommended treatment would be Tazemetostat. The U.S. Food and Drug Administration (FDA) granted accelerated approval to tazemetostat, an EZH2 inhibitor, for adult patients with relapsed or refactory (R/R) follicular lymphoma (FL) whose tumors are positive for an EZH2 mutation as detected by an FDA-approved test and who have received at least 2 prior systemic therapies, and for adult patients with R/R FL who have no satisfactory alternative treatment options. (Citation: Epizyme, Inc. Tazverik (tazemetostat) [package insert]. U.S. Food and Drug Administration website. https://www.accessdata.fda.gov/drugsatfda_docs/label/2020/213400s000lbl.pdf. Revised June 2020. Accessed November 4th, 2020.).
If a follicular lymphoma patient has a somatic variant in gene EZH2 (c.2075C>T or p.A692V), and is relapsed or refractory, one recommended treatment would be Tazemetostat. The U.S. Food and Drug Administration (FDA) granted accelerated approval to tazemetostat, an EZH2 inhibitor, for adult patients with relapsed or refactory (R/R) follicular lymphoma (FL) whose tumors are positive for an EZH2 mutation as detected by an FDA-approved test and who have received at least 2 prior systemic therapies, and for adult patients with R/R FL who have no satisfactory alternative treatment options. (Citation: Epizyme, Inc. Tazverik (tazemetostat) [package insert]. U.S. Food and Drug Administration website. https://www.accessdata.fda.gov/drugsatfda_docs/label/2020/213400s000lbl.pdf. Revised June 2020. Accessed November 4th, 2020.).
If a prostate cancer patient has a somatic variant in gene FANCL, and is metastatic castration resistant prostate cancer, one recommended treatment would be Olaparib. The U.S. Food and Drug Administration (FDA) granted approval to olaparib for adult patients with deleterious or suspected deleterous germline or somatic homologous recombination repair (HRR) gene-mutated metastatic castration-resistant prostate cancer (mCRPC), who have progressed following prior treatment with enzalutamide or abiraterone. (Citation: AstraZeneca Pharmaceuticals, LP. Lynparza (olaparib) [package insert]. U.S. Food and Drug Administration website. https://www.accessdata.fda.gov/drugsatfda_docs/label/2023/208558s025lbl.pdf. Revised May 2023. Accessed July 5, 2023.).
If a urothelial carcinoma patient has a somatic variant in gene FGFR3 (c.742C>T or p.R248C), and is locally advanced or metastatic, progressed during or following at least one line of prior platinum containing chemotherapy including within 12 months of neoadjuvant or adjuvant platinum containing chemotherapy., one recommended treatment would be Erdafitinib. The U.S. Food and Drug Administration (FDA) has granted approval to erdafitinib for the treatment of adult patients with locally advanced or metastatic urothelial carcinoma with susceptible FGFR3 genetic alterations, and has progressed during or following at least one line of systemic therapy, as determined by an FDA-approved companion diagnostic. Erdafitinib is not recommended for the treatment of patients who are eligible for and have not received prior PD-1 or PD-L1 inhibitor therapy. (Citation: Janssen Products, LP. Balversa (erdafitinib) [package insert]. U.S. Food and Drug Administration website. https://www.accessdata.fda.gov/drugsatfda_docs/label/2024/212018s007s008s009lbl.pdf. Revised January 2024. Accessed January 25, 2024.).
If a urothelial carcinoma patient has a somatic variant in gene FGFR3 (c.746C>G or p.S249C), and is locally advanced or metastatic, progressed during or following at least one line of prior platinum containing chemotherapy including within 12 months of neoadjuvant or adjuvant platinum containing chemotherapy., one recommended treatment would be Erdafitinib. The U.S. Food and Drug Administration (FDA) has granted approval to erdafitinib for the treatment of adult patients with locally advanced or metastatic urothelial carcinoma with susceptible FGFR3 genetic alterations, and has progressed during or following at least one line of systemic therapy, as determined by an FDA-approved companion diagnostic. Erdafitinib is not recommended for the treatment of patients who are eligible for and have not received prior PD-1 or PD-L1 inhibitor therapy. (Citation: Janssen Products, LP. Balversa (erdafitinib) [package insert]. U.S. Food and Drug Administration website. https://www.accessdata.fda.gov/drugsatfda_docs/label/2024/212018s007s008s009lbl.pdf. Revised January 2024. Accessed January 25, 2024.).
If a urothelial carcinoma patient has a somatic variant in gene FGFR3 (c.1180G>T or p.G370C), and is locally advanced or metastatic, progressed during or following at least one line of prior platinum containing chemotherapy including within 12 months of neoadjuvant or adjuvant platinum containing chemotherapy., one recommended treatment would be Erdafitinib. The U.S. Food and Drug Administration (FDA) has granted approval to erdafitinib for the treatment of adult patients with locally advanced or metastatic urothelial carcinoma with susceptible FGFR3 genetic alterations, and has progressed during or following at least one line of systemic therapy, as determined by an FDA-approved companion diagnostic. Erdafitinib is not recommended for the treatment of patients who are eligible for and have not received prior PD-1 or PD-L1 inhibitor therapy. (Citation: Janssen Products, LP. Balversa (erdafitinib) [package insert]. U.S. Food and Drug Administration website. https://www.accessdata.fda.gov/drugsatfda_docs/label/2024/212018s007s008s009lbl.pdf. Revised January 2024. Accessed January 25, 2024.).
If a urothelial carcinoma patient has a somatic variant in gene FGFR3 (c.1118A>G or p.Y373C), and is locally advanced or metastatic, progressed during or following at least one line of prior platinum containing chemotherapy including within 12 months of neoadjuvant or adjuvant platinum containing chemotherapy., one recommended treatment would be Erdafitinib. The U.S. Food and Drug Administration (FDA) has granted approval to erdafitinib for the treatment of adult patients with locally advanced or metastatic urothelial carcinoma with susceptible FGFR3 genetic alterations, and has progressed during or following at least one line of systemic therapy, as determined by an FDA-approved companion diagnostic. Erdafitinib is not recommended for the treatment of patients who are eligible for and have not received prior PD-1 or PD-L1 inhibitor therapy. (Citation: Janssen Products, LP. Balversa (erdafitinib) [package insert]. U.S. Food and Drug Administration website. https://www.accessdata.fda.gov/drugsatfda_docs/label/2024/212018s007s008s009lbl.pdf. Revised January 2024. Accessed January 25, 2024.).
If a acute myeloid leukemia patient has a somatic variant in gene IDH1, and is relapsed or refractory, one recommended treatment would be Ivosidenib. The U.S. Food and Drug Administration (FDA) granted approval for ivosidenib, a small molecule inhibitor of isocitrate dehydrogenase (IDH)1 on July 20, 2018, for treatment of adults with relapsed or refractory acute myeloid leukemia (R/R AML) with susceptible IDH1 mutation as detected by an FDA-approved test. (Citation: Agios Pharmaceuticals, Inc.. Tibsovo (ivosidenib) [package insert]. U.S. Food and Drug Administration website. https://www.accessdata.fda.gov/drugsatfda_docs/label/2023/211192s011lbl.pdf. Revised October 2023. Accessed November 1, 2023.).
If a acute myeloid leukemia patient has a somatic variant in gene IDH1 (c.395G>A or p.R132H), and is newly diagnosed aml who are greater than or equal to 75 years of age and who have comorbidities that preclude the use of intensive induction chemotherapy. relapsed or refractory aml., one recommended treatment would be Ivosidenib. The U.S. Food and Drug Administration (FDA) granted approval to ivosidenib, an isocitrate dehydrogenase-1 (IDH1) inhibitor, indicated for the treatment of adult patients with a susceptible IDH1 mutation as detected by an FDA approved test with newly-diagnosed AML who are greater than or equal to 75 years old or who have comorbidities that preclude the use of intensive induction chemotherapy as well as relapsed or refractory AML. (Citation: Agios Pharmaceuticals, Inc.. Tibsovo (ivosidenib) [package insert]. U.S. Food and Drug Administration website. https://www.accessdata.fda.gov/drugsatfda_docs/label/2023/211192s011lbl.pdf. Revised October 2023. Accessed November 1, 2023.).
If a acute myeloid leukemia patient has a somatic variant in gene IDH1 (c.394C>T or p.R132C), and is newly diagnosed aml who are greater than or equal to 75 years of age and who have comorbidities that preclude the use of intensive induction chemotherapy. relapsed or refractory aml., one recommended treatment would be Ivosidenib. The U.S. Food and Drug Administration (FDA) granted approval to ivosidenib, an isocitrate dehydrogenase-1 (IDH1) inhibitor, indicated for the treatment of adult patients with a susceptible IDH1 mutation as detected by an FDA approved test with newly-diagnosed AML who are greater than or equal to 75 years old or who have comorbidities that preclude the use of intensive induction chemotherapy as well as relapsed or refractory AML. (Citation: Agios Pharmaceuticals, Inc.. Tibsovo (ivosidenib) [package insert]. U.S. Food and Drug Administration website. https://www.accessdata.fda.gov/drugsatfda_docs/label/2023/211192s011lbl.pdf. Revised October 2023. Accessed November 1, 2023.).
If a cholangiocarcinoma patient has a somatic variant in gene IDH1 (c.395G>A or p.R132H), and is locally advanced or metastatic, one recommended treatment would be Ivosidenib. The U.S. Food and Drug Administration (FDA) granted approval to ivosidenib, an isocitrate dehydrogenase-1 (IDH1) inhibitor, indicated for the treatment of adult patients with a susceptible IDH1 mutation as detected by an FDA approved test with locally advanced or metastatic cholangiocarcinoma who have been previously treated. (Citation: Agios Pharmaceuticals, Inc.. Tibsovo (ivosidenib) [package insert]. U.S. Food and Drug Administration website. https://www.accessdata.fda.gov/drugsatfda_docs/label/2023/211192s011lbl.pdf. Revised October 2023. Accessed November 1, 2023.).
If a cholangiocarcinoma patient has a somatic variant in gene IDH1 (c.394C>T or p.R132C), and is locally advanced or metastatic, one recommended treatment would be Ivosidenib. The U.S. Food and Drug Administration (FDA) granted approval to ivosidenib, an isocitrate dehydrogenase-1 (IDH1) inhibitor, indicated for the treatment of adult patients with a susceptible IDH1 mutation as detected by an FDA approved test with locally advanced or metastatic cholangiocarcinoma who have been previously treated. (Citation: Agios Pharmaceuticals, Inc.. Tibsovo (ivosidenib) [package insert]. U.S. Food and Drug Administration website. https://www.accessdata.fda.gov/drugsatfda_docs/label/2023/211192s011lbl.pdf. Revised October 2023. Accessed November 1, 2023.).
If a acute myeloid leukemia patient has a somatic variant in gene IDH1, and is newly diagnosed aml who are greater than or equal to 75 years of age and who have comorbidities that preclude the use of intensive induction chemotherapy. relapsed or refractory aml., one recommended treatment would be Ivosidenib. The U.S. Food and Drug Administration (FDA) granted approval to ivosidenib, an isocitrate dehydrogenase-1 (IDH1) inhibitor, indicated for the treatment of adult patients with a susceptible IDH1 mutation as detected by an FDA approved test with newly-diagnosed AML who are greater than or equal to 75 years old or who have comorbidities that preclude the use of intensive induction chemotherapy as well as relapsed or refractory AML. (Citation: Agios Pharmaceuticals, Inc.. Tibsovo (ivosidenib) [package insert]. U.S. Food and Drug Administration website. https://www.accessdata.fda.gov/drugsatfda_docs/label/2023/211192s011lbl.pdf. Revised October 2023. Accessed November 1, 2023.).
If a cholangiocarcinoma patient has a somatic variant in gene IDH1, and is locally advanced or metastatic, one recommended treatment would be Ivosidenib. The U.S. Food and Drug Administration (FDA) granted approval to ivosidenib, an isocitrate dehydrogenase-1 (IDH1) inhibitor, indicated for the treatment of adult patients with a susceptible IDH1 mutation as detected by an FDA approved test with locally advanced or metastatic cholangiocarcinoma who have been previously treated. (Citation: Agios Pharmaceuticals, Inc.. Tibsovo (ivosidenib) [package insert]. U.S. Food and Drug Administration website. https://www.accessdata.fda.gov/drugsatfda_docs/label/2023/211192s011lbl.pdf. Revised October 2023. Accessed November 1, 2023.).
If a acute myeloid leukemia patient has a somatic variant in gene IDH2 (c.419G>A or p.R140Q), and is relapsed or refractory, one recommended treatment would be Enasidenib. The U.S. Food and Drug Administration (FDA) granted regular approval to enasidenib for the treatment of adult patients with relapsed or refractory acute myeloid leukemia with an isocitrate dehydrogenase-2 (IDH2) mutation as detected by an FDA-approved test. (Citation: Celgene Corporation. Idhifa (enasidenib) [package insert]. U.S. Food and Drug Administration website. https://www.accessdata.fda.gov/drugsatfda_docs/label/2019/209606s002lbl.pdf. Revised September 2019. Accessed November 12, 2020.).
If a acute myeloid leukemia patient has a somatic variant in gene IDH2 (c.516G>T or p.R172S), and is relapsed or refractory, one recommended treatment would be Enasidenib. The U.S. Food and Drug Administration (FDA) granted regular approval to enasidenib for the treatment of adult patients with relapsed or refractory acute myeloid leukemia with an isocitrate dehydrogenase-2 (IDH2) mutation as detected by an FDA-approved test. (Citation: Celgene Corporation. Idhifa (enasidenib) [package insert]. U.S. Food and Drug Administration website. https://www.accessdata.fda.gov/drugsatfda_docs/label/2019/209606s002lbl.pdf. Revised September 2019. Accessed November 12, 2020.).
If a acute myeloid leukemia patient has a somatic variant in gene IDH2 (c.515G>A or p.R172K), and is relapsed or refractory, one recommended treatment would be Enasidenib. The U.S. Food and Drug Administration (FDA) granted regular approval to enasidenib for the treatment of adult patients with relapsed or refractory acute myeloid leukemia with an isocitrate dehydrogenase-2 (IDH2) mutation as detected by an FDA-approved test. (Citation: Celgene Corporation. Idhifa (enasidenib) [package insert]. U.S. Food and Drug Administration website. https://www.accessdata.fda.gov/drugsatfda_docs/label/2019/209606s002lbl.pdf. Revised September 2019. Accessed November 12, 2020.).
If a gastrointestinal stromal tumor patient has a somatic variant in gene KIT, and is unresectable and/or metastatic, one recommended treatment would be Imatinib. The U.S. Food and Drug Administration (FDA) granted approval for imatinib for patients with Kit (CD117) positive unresectable and/or metastatic malignant gastrointestinal stromal tumors. (Citation: Novartis Pharmaceuticals Corporation. Gleevec (imatinib) [package insert]. U.S. Food and Drug Administration website. https://www.accessdata.fda.gov/drugsatfda_docs/label/2020/021588s056s057lbl.pdf. Revised August 2020. Accessed November 12, 2020.).
If a gastrointestinal stromal tumor patient has a somatic variant in gene KIT, one recommended treatment would be Imatinib. FDA-approved for (1) Patients with Kit (CD117) positive unresectable and/or metastatic malignant gastrointestinal stromal tumors (GIST) and (2) Adjuvant treatment of adult patients following resection of Kit (CD117) positive GIST (Citation: Novartis Pharmaceuticals Corporation. Gleevec (imatinib) [package insert]. U.S. Food and Drug Administration website. https://www.accessdata.fda.gov/drugsatfda_docs/label/2020/021588s056s057lbl.pdf. Revised August 2020. Accessed November 12, 2020.).
If a gastrointestinal stromal tumor patient has a somatic variant in gene KIT, and is locally advanced, unresectable or metastatic gastrointestinal stromal tumor (gist) who have been previously treated with imatinib mesylate and sunitinib malate., one recommended treatment would be Regorafenib. FDA-approved for locally advanced, unresectable or metastatic gastrointestinal stromal tumor (GIST) who have been previously treated with imatinib mesylate and sunitinib malate. (Citation: Bayer HealthCare Pharmaceuticals, Inc. Stivarga (regorafenib) [package insert]. U.S. Food and Drug Administration website. https://www.accessdata.fda.gov/drugsatfda_docs/label/2020/203085s013lbl.pdf. Revised June 2020. Accessed November 12, 2020.).
If a gastrointestinal stromal tumor patient has a somatic variant in gene KIT, and is locally advanced, unresectable or metastatic gastrointestinal stromal tumor (gist) who have been previously treated with imatinib mesylate and sunitinib malate., one recommended treatment would be Regorafenib. FDA-approved for locally advanced, unresectable or metastatic gastrointestinal stromal tumor (GIST) who have been previously treated with imatinib mesylate and sunitinib malate. (Citation: Bayer HealthCare Pharmaceuticals, Inc. Stivarga (regorafenib) [package insert]. U.S. Food and Drug Administration website. https://www.accessdata.fda.gov/drugsatfda_docs/label/2020/203085s013lbl.pdf. Revised June 2020. Accessed November 12, 2020.).
If a gastrointestinal stromal tumor patient has a somatic variant in gene KIT (c.2009C>T or p.T670I), and is locally advanced, unresectable or metastatic gastrointestinal stromal tumor (gist) who have been previously treated with imatinib mesylate and sunitinib malate., one recommended treatment would be Regorafenib. FDA-approved for locally advanced, unresectable or metastatic gastrointestinal stromal tumor (GIST) who have been previously treated with imatinib mesylate and sunitinib malate. (Citation: Bayer HealthCare Pharmaceuticals, Inc. Stivarga (regorafenib) [package insert]. U.S. Food and Drug Administration website. https://www.accessdata.fda.gov/drugsatfda_docs/label/2020/203085s013lbl.pdf. Revised June 2020. Accessed November 12, 2020.).
If a gastrointestinal stromal tumor patient has a somatic variant in gene KIT (c.1961T>C or p.V654A), and is locally advanced, unresectable or metastatic gastrointestinal stromal tumor (gist) who have been previously treated with imatinib mesylate and sunitinib malate., one recommended treatment would be Regorafenib. FDA-approved for locally advanced, unresectable or metastatic gastrointestinal stromal tumor (GIST) who have been previously treated with imatinib mesylate and sunitinib malate. (Citation: Bayer HealthCare Pharmaceuticals, Inc. Stivarga (regorafenib) [package insert]. U.S. Food and Drug Administration website. https://www.accessdata.fda.gov/drugsatfda_docs/label/2020/203085s013lbl.pdf. Revised June 2020. Accessed November 12, 2020.).
If a gastrointestinal stromal tumor patient has a somatic variant in gene KIT, one recommended treatment would be Sunitinib. The U.S. Food and Drug Administration (FDA) granted approval to Sunitinib for the treatment of gastrointestinal stromal tumor (GIST) after disease progression on or intolerance of imatinib mesylate. (Citation: Pfizer, Inc. Sutent (sunitinib malate) [package insert]. U.S. Food and Drug Administration website. https://www.accessdata.fda.gov/drugsatfda_docs/label/2020/021938s037lbl.pdf. Revised August 2020. Accessed November 12, 2020.).
If a gastrointestinal stromal tumor patient has a somatic variant in gene KIT (c.2009C>T or p.T670I), one recommended treatment would be Sunitinib. The U.S. Food and Drug Administration (FDA) granted approval to Sunitinib for the treatment of gastrointestinal stromal tumor (GIST) after disease progression on or intolerance of imatinib mesylate. (Citation: Pfizer, Inc. Sutent (sunitinib malate) [package insert]. U.S. Food and Drug Administration website. https://www.accessdata.fda.gov/drugsatfda_docs/label/2020/021938s037lbl.pdf. Revised August 2020. Accessed November 12, 2020.).
If a gastrointestinal stromal tumor patient has a somatic variant in gene KIT (c.1961T>C or p.V654A), one recommended treatment would be Sunitinib. The U.S. Food and Drug Administration (FDA) granted approval to Sunitinib for the treatment of gastrointestinal stromal tumor (GIST) after disease progression on or intolerance of imatinib mesylate. (Citation: Pfizer, Inc. Sutent (sunitinib malate) [package insert]. U.S. Food and Drug Administration website. https://www.accessdata.fda.gov/drugsatfda_docs/label/2020/021938s037lbl.pdf. Revised August 2020. Accessed November 12, 2020.).
If a non-small cell lung cancer patient has a somatic variant in gene KRAS (c.34G>T or p.G12C), and is locally advanced or metastatic disease, one recommended treatment would be Sotorasib. The U.S. Food and Drug Administration (FDA) has granted accelerated approval to sotorasib, a RAS GTPase family inhibitor, for adult patients with KRAS G12C mutated locally advanced or metastatic non-small cell lung cancer (NSCLC), as determined by an FDA approved test, who have received at least one prior systemic therapy. (Citation: Amgen Inc. Lumakras (sotorasib) [package insert]. U.S. Food and Drug Administration website. https://www.accessdata.fda.gov/drugsatfda_docs/label/2021/214665s000lbl.pdf. Revised May 2021. Accessed June 1st, 2021.).
If a non-small cell lung cancer patient has a somatic variant in gene MET (exon 14 splice site), and is metastatic, one recommended treatment would be Capmatinib. The U.S. Food and Drug Administration (FDA) granted approval to capmatinib for adult patients with metastatic non-small cell lung cancer whose tumors have a mutation that leads to MET exon 14 skipping as detected by an FDA-approved test. (Citation: Novartis Pharmaceuticals Corporation. Tabrecta (capmatinib) [package insert]. U.S. Food and Drug Administration website. https://www.accessdata.fda.gov/drugsatfda_docs/label/2022/213591s004lbl.pdf. Revised August 2022. Accessed March 4, 2024.).
If a non-small cell lung cancer patient has a somatic variant in gene MET (exon 14 deletion), and is metastatic, one recommended treatment would be Capmatinib. The U.S. Food and Drug Administration (FDA) granted approval to capmatinib for adult patients with metastatic non-small cell lung cancer whose tumors have a mutation that leads to MET exon 14 skipping as detected by an FDA-approved test. (Citation: Novartis Pharmaceuticals Corporation. Tabrecta (capmatinib) [package insert]. U.S. Food and Drug Administration website. https://www.accessdata.fda.gov/drugsatfda_docs/label/2022/213591s004lbl.pdf. Revised August 2022. Accessed March 4, 2024.).
If a prostate cancer patient has a somatic variant in gene PALB2, and is metastatic castration resistant prostate cancer, one recommended treatment would be Olaparib. The U.S. Food and Drug Administration (FDA) granted approval to olaparib for adult patients with deleterious or suspected deleterous germline or somatic homologous recombination repair (HRR) gene-mutated metastatic castration-resistant prostate cancer (mCRPC), who have progressed following prior treatment with enzalutamide or abiraterone. (Citation: AstraZeneca Pharmaceuticals, LP. Lynparza (olaparib) [package insert]. U.S. Food and Drug Administration website. https://www.accessdata.fda.gov/drugsatfda_docs/label/2023/208558s025lbl.pdf. Revised May 2023. Accessed July 5, 2023.).
If a gastrointestinal stromal tumor patient has a somatic variant in gene PDGFRA, and is unresectable or metastatic, one recommended treatment would be Avapritinib. The U.S. Food and Drug Administration (FDA) granted approval to avapritinib, a KIT inhibitor, for the treatment of adults with unresectable or metastatic GIST harboring a platelet-derived growth factor alpha (PDGFRA) exon 18 variant, including PDGFRA p.D842V. (Citation: Blueprint Medicines Corporation. Ayvakit (avapritinib) [package insert]. U.S. Food and Drug Administration website. https://www.accessdata.fda.gov/drugsatfda_docs/label/2021/212608s007lbl.pdf. Revised June 2021. Accessed September 2nd, 2021.).
If a gastrointestinal stromal tumor patient has a somatic variant in gene PDGFRA (c.2525A>T or p.D842V), and is unresectable or metastatic, one recommended treatment would be Avapritinib. The U.S. Food and Drug Administration (FDA) granted approval to avapritinib, a KIT inhibitor, for the treatment of adults with unresectable or metastatic GIST harboring a platelet-derived growth factor alpha (PDGFRA) exon 18 variant, including PDGFRA p.D842V. (Citation: Blueprint Medicines Corporation. Ayvakit (avapritinib) [package insert]. U.S. Food and Drug Administration website. https://www.accessdata.fda.gov/drugsatfda_docs/label/2021/212608s007lbl.pdf. Revised June 2021. Accessed September 2nd, 2021.).
If a breast cancer patient has a somatic variant in gene PIK3CA, and is advanced or metastatic, one recommended treatment would be Alpelisib. Alpelisib is a kinase inhibitor indictated in combination with fulvestrant for the treatment of postmenopausal women, and men, with HR+, HER2-negative, PIK3CA mutated, advanced or metastatic breast cancer as detected by an FDA-approved test following progression on or after an endrocrine-based regime. (Citation: Novartis Pharmaceuticals Corporation. Piqray (alpelisib) [package insert]. U.S. Food and Drug Administration website. https://www.accessdata.fda.gov/drugsatfda_docs/label/2020/212526s001lbl.pdf. Revised September 2020. Accessed November 12, 2020.).
If a prostate cancer patient has a somatic variant in gene RAD51B, and is metastatic castration resistant prostate cancer, one recommended treatment would be Olaparib. The U.S. Food and Drug Administration (FDA) granted approval to olaparib for adult patients with deleterious or suspected deleterous germline or somatic homologous recombination repair (HRR) gene-mutated metastatic castration-resistant prostate cancer (mCRPC), who have progressed following prior treatment with enzalutamide or abiraterone. (Citation: AstraZeneca Pharmaceuticals, LP. Lynparza (olaparib) [package insert]. U.S. Food and Drug Administration website. https://www.accessdata.fda.gov/drugsatfda_docs/label/2023/208558s025lbl.pdf. Revised May 2023. Accessed July 5, 2023.).
If a prostate cancer patient has a somatic variant in gene RAD51C, and is metastatic castration resistant prostate cancer, one recommended treatment would be Olaparib. The U.S. Food and Drug Administration (FDA) granted approval to olaparib for adult patients with deleterious or suspected deleterous germline or somatic homologous recombination repair (HRR) gene-mutated metastatic castration-resistant prostate cancer (mCRPC), who have progressed following prior treatment with enzalutamide or abiraterone. (Citation: AstraZeneca Pharmaceuticals, LP. Lynparza (olaparib) [package insert]. U.S. Food and Drug Administration website. https://www.accessdata.fda.gov/drugsatfda_docs/label/2023/208558s025lbl.pdf. Revised May 2023. Accessed July 5, 2023.).
If a prostate cancer patient has a somatic variant in gene RAD51D, and is metastatic castration resistant prostate cancer, one recommended treatment would be Olaparib. The U.S. Food and Drug Administration (FDA) granted approval to olaparib for adult patients with deleterious or suspected deleterous germline or somatic homologous recombination repair (HRR) gene-mutated metastatic castration-resistant prostate cancer (mCRPC), who have progressed following prior treatment with enzalutamide or abiraterone. (Citation: AstraZeneca Pharmaceuticals, LP. Lynparza (olaparib) [package insert]. U.S. Food and Drug Administration website. https://www.accessdata.fda.gov/drugsatfda_docs/label/2023/208558s025lbl.pdf. Revised May 2023. Accessed July 5, 2023.).
If a prostate cancer patient has a somatic variant in gene RAD54L, and is metastatic castration resistant prostate cancer, one recommended treatment would be Olaparib. The U.S. Food and Drug Administration (FDA) granted approval to olaparib for adult patients with deleterious or suspected deleterous germline or somatic homologous recombination repair (HRR) gene-mutated metastatic castration-resistant prostate cancer (mCRPC), who have progressed following prior treatment with enzalutamide or abiraterone. (Citation: AstraZeneca Pharmaceuticals, LP. Lynparza (olaparib) [package insert]. U.S. Food and Drug Administration website. https://www.accessdata.fda.gov/drugsatfda_docs/label/2023/208558s025lbl.pdf. Revised May 2023. Accessed July 5, 2023.).
If a medullary thyroid cancer patient has a somatic variant in gene RET, and is advanced or metastatic, one recommended treatment would be Selpercatinib. The U.S. Food and Drug Administration (FDA) granted approval for selpercatinib for adult and pediatric patients 12 years of age and older with advanced or metastatic RET-mutant medullary thyroid cancer (MTC) who require systemic therapy. (Citation: Eli Lily and Company. Retevmo (selpercatinib) [package insert]. U.S. Food and Drug Administration website. https://www.accessdata.fda.gov/drugsatfda_docs/label/2022/213246s008lbl.pdf. Revised September 2022. Accessed December 1, 2022.).
If a subependymal giant cell astrocytoma patient has a somatic variant in gene TSC1, one recommended treatment would be Everolimus. Everolimus is indicated for the treatment of subependymal giant cell astrocytoma (SEGA) associated with tuberous sclerosis complex in adults and pediatric patients who are not candidates for curative surgical resection (Citation: Novartis Pharmaceuticals Corporation. Afinitor (everolimus) [package insert]. U.S. Food and Drug Administration website. https://www.accessdata.fda.gov/drugsatfda_docs/label/2020/022334s044,203985s016lbl.pdf. Revised February 2020. Accessed November 12, 2020.).
If a subependymal giant cell astrocytoma patient has a somatic variant in gene TSC2, one recommended treatment would be Everolimus. Everolimus is indicated for the treatment of subependymal giant cell astrocytoma (SEGA) associated with tuberous sclerosis complex in adults and pediatric patients who are not candidates for curative surgical resection (Citation: Novartis Pharmaceuticals Corporation. Afinitor (everolimus) [package insert]. U.S. Food and Drug Administration website. https://www.accessdata.fda.gov/drugsatfda_docs/label/2020/022334s044,203985s016lbl.pdf. Revised February 2020. Accessed November 12, 2020.).
If a ovarian cancer patient has a germline variant in gene BRCA1, and is advanced, treated with three or more prior lines of chemotherapy, one recommended treatment would be Niraparib. The U.S. Food and Drug Administration (FDA) granted approval for niraparib for the treatment of adult patients with advanced ovarian, fallopian tube, or primary peritoneal cancer who have been treated with three or more prior chemotherapy regimens and whose cancer is associated with homologous recombination deficiency (HRD) positive status defined by either a deleterious or suspected deleterious BRCA mutation or genominc instability and who have progressed more than six months after response to the last platinum-based chemotherapy. (Citation: GlaxoSmithKline. Zejula (niraparib) [package insert]. U.S. Food and Drug Administration website. www.accessdata.fda.gov/drugsatfda_docs/label/2020/208447s015s017lbledt.pdf. Revised April 2020. Accessed October 15, 2020.).
If a fallopian tube cancer patient has a germline variant in gene BRCA1, and is treated with three or more prior lines of chemotherapy, one recommended treatment would be Niraparib. The U.S. Food and Drug Administration (FDA) granted approval for niraparib for the treatment of adult patients with advanced ovarian, fallopian tube, or primary peritoneal cancer who have been treated with three or more prior chemotherapy regimens and whose cancer is associated with homologous recombination deficiency (HRD) positive status defined by either a deleterious or suspected deleterious BRCA mutation or genominc instability and who have progressed more than six months after response to the last platinum-based chemotherapy. (Citation: GlaxoSmithKline. Zejula (niraparib) [package insert]. U.S. Food and Drug Administration website. www.accessdata.fda.gov/drugsatfda_docs/label/2020/208447s015s017lbledt.pdf. Revised April 2020. Accessed October 15, 2020.).
If a peritoneal cancer patient has a germline variant in gene BRCA1, and is primary, treated with three or more prior lines of chemotherapy, one recommended treatment would be Niraparib. The U.S. Food and Drug Administration (FDA) granted approval for niraparib for the treatment of adult patients with advanced ovarian, fallopian tube, or primary peritoneal cancer who have been treated with three or more prior chemotherapy regimens and whose cancer is associated with homologous recombination deficiency (HRD) positive status defined by either a deleterious or suspected deleterious BRCA mutation or genominc instability and who have progressed more than six months after response to the last platinum-based chemotherapy. (Citation: GlaxoSmithKline. Zejula (niraparib) [package insert]. U.S. Food and Drug Administration website. www.accessdata.fda.gov/drugsatfda_docs/label/2020/208447s015s017lbledt.pdf. Revised April 2020. Accessed October 15, 2020.).
If a breast cancer patient has a germline variant in gene BRCA1, and is her2-negative, metastatic, treated with chemotherapy in neoadjuvant, adjuvant, or metastatic setting, one recommended treatment would be Olaparib. The U.S. Food and Drug Administration (FDA) granted approval to olaparib for the treatment of patients with deleterious or suspected deleterious germline BRCA-mutated (gBRCAm), HER2-negative metastatic breast cancer who have been treated with chemotherapy either in the neoadjuvant, adjuvant, or metastatic setting. Patients with hormone receptor (HR)-positive breast cancer should have been treated with a prior endocrine therapy or be considered inappropriate for endorcrine therapy. (Citation: AstraZeneca Pharmaceuticals, LP. Lynparza (olaparib) [package insert]. U.S. Food and Drug Administration website. https://www.accessdata.fda.gov/drugsatfda_docs/label/2023/208558s025lbl.pdf. Revised May 2023. Accessed July 5, 2023.).
If a epithelial ovarian cancer patient has a germline variant in gene BRCA1, and is advanced, treated with three or more prior lines of chemotherapy, one recommended treatment would be Olaparib. The U.S. Food and Drug Administration (FDA) granted approval for olaparib for the maintenance treatment of adult patients with deleterious or suspected deleterious germline or somatic BRCA-mutated advanced epithelial ovarian, fallopian tube or primary peritoneal cancer who are in complete or partial response to first-line platinum-based chemotherapy. (Citation: AstraZeneca Pharmaceuticals, LP. Lynparza (olaparib) [package insert]. U.S. Food and Drug Administration website. https://www.accessdata.fda.gov/drugsatfda_docs/label/2023/208558s025lbl.pdf. Revised May 2023. Accessed July 5, 2023.).
If a fallopian tube cancer patient has a germline variant in gene BRCA1, and is advanced, treated with three or more prior lines of chemotherapy, one recommended treatment would be Olaparib. The U.S. Food and Drug Administration (FDA) granted approval for olaparib for the maintenance treatment of adult patients with deleterious or suspected deleterious germline or somatic BRCA-mutated advanced epithelial ovarian, fallopian tube or primary peritoneal cancer who are in complete or partial response to first-line platinum-based chemotherapy. (Citation: AstraZeneca Pharmaceuticals, LP. Lynparza (olaparib) [package insert]. U.S. Food and Drug Administration website. https://www.accessdata.fda.gov/drugsatfda_docs/label/2023/208558s025lbl.pdf. Revised May 2023. Accessed July 5, 2023.).
If a peritoneal cancer patient has a germline variant in gene BRCA1, and is primary, one recommended treatment would be Olaparib. The U.S. Food and Drug Administration (FDA) granted approval for olaparib for the maintenance treatment of adult patients with deleterious or suspected deleterious germline or somatic BRCA-mutated advanced epithelial ovarian, fallopian tube or primary peritoneal cancer who are in complete or partial response to first-line platinum-based chemotherapy. (Citation: AstraZeneca Pharmaceuticals, LP. Lynparza (olaparib) [package insert]. U.S. Food and Drug Administration website. https://www.accessdata.fda.gov/drugsatfda_docs/label/2023/208558s025lbl.pdf. Revised May 2023. Accessed July 5, 2023.).
If a breast cancer patient has a germline variant in gene BRCA1, and is her2-negative locally advanced or metastatic, one recommended treatment would be Talazoparib. The U.S. Food and Drug Administration (FDA) granted approval for talazoparib indicated for the treatment of adult patients with deleterious or suspected deleterious germline BRCA-mutated HER2-negative locally advanced or metastatic breast cancer. (Citation: Pfizer, Inc. Talzenna (talazoparib) [package insert]. U.S. Food and Drug Administration website. https://www.accessdata.fda.gov/drugsatfda_docs/label/2023/211651s010lbl.pdf. Revised June 2023. Accessed July 6, 2023.).
If a ovarian cancer patient has a germline variant in gene BRCA1, and is advanced, treated with three or more prior lines of chemotherapy, one recommended treatment would be Niraparib. The U.S. Food and Drug Administration (FDA) granted approval for niraparib for the treatment of adult patients with advanced ovarian, fallopian tube, or primary peritoneal cancer who have been treated with three or more prior chemotherapy regimens and whose cancer is associated with homologous recombination deficiency (HRD) positive status defined by either a deleterious or suspected deleterious BRCA mutation or genominc instability and who have progressed more than six months after response to the last platinum-based chemotherapy. (Citation: GlaxoSmithKline. Zejula (niraparib) [package insert]. U.S. Food and Drug Administration website. www.accessdata.fda.gov/drugsatfda_docs/label/2020/208447s015s017lbledt.pdf. Revised April 2020. Accessed October 15, 2020.).
If a fallopian tube cancer patient has a germline variant in gene BRCA1, and is treated with three or more prior lines of chemotherapy, one recommended treatment would be Niraparib. The U.S. Food and Drug Administration (FDA) granted approval for niraparib for the treatment of adult patients with advanced ovarian, fallopian tube, or primary peritoneal cancer who have been treated with three or more prior chemotherapy regimens and whose cancer is associated with homologous recombination deficiency (HRD) positive status defined by either a deleterious or suspected deleterious BRCA mutation or genominc instability and who have progressed more than six months after response to the last platinum-based chemotherapy. (Citation: GlaxoSmithKline. Zejula (niraparib) [package insert]. U.S. Food and Drug Administration website. www.accessdata.fda.gov/drugsatfda_docs/label/2020/208447s015s017lbledt.pdf. Revised April 2020. Accessed October 15, 2020.).
If a peritoneal cancer patient has a germline variant in gene BRCA1, and is primary, treated with three or more prior lines of chemotherapy, one recommended treatment would be Niraparib. The U.S. Food and Drug Administration (FDA) granted approval for niraparib for the treatment of adult patients with advanced ovarian, fallopian tube, or primary peritoneal cancer who have been treated with three or more prior chemotherapy regimens and whose cancer is associated with homologous recombination deficiency (HRD) positive status defined by either a deleterious or suspected deleterious BRCA mutation or genominc instability and who have progressed more than six months after response to the last platinum-based chemotherapy. (Citation: GlaxoSmithKline. Zejula (niraparib) [package insert]. U.S. Food and Drug Administration website. www.accessdata.fda.gov/drugsatfda_docs/label/2020/208447s015s017lbledt.pdf. Revised April 2020. Accessed October 15, 2020.).
If a prostate cancer patient has a germline variant in gene BRCA1, and is metastatic castration resistant prostate cancer, one recommended treatment would be Olaparib. The U.S. Food and Drug Administration (FDA) granted approval to olaparib for adult patients with deleterious or suspected deleterous germline or somatic homologous recombination repair (HRR) gene-mutated metastatic castration-resistant prostate cancer (mCRPC), who have progressed following prior treatment with enzalutamide or abiraterone. (Citation: AstraZeneca Pharmaceuticals, LP. Lynparza (olaparib) [package insert]. U.S. Food and Drug Administration website. https://www.accessdata.fda.gov/drugsatfda_docs/label/2023/208558s025lbl.pdf. Revised May 2023. Accessed July 5, 2023.).
If a breast cancer patient has a germline variant in gene BRCA2, and is her2-negative locally advanced or metastatic, one recommended treatment would be Talazoparib. The U.S. Food and Drug Administration (FDA) granted approval for talazoparib indicated for the treatment of adult patients with deleterious or suspected deleterious germline BRCA-mutated HER2-negative locally advanced or metastatic breast cancer. (Citation: Pfizer, Inc. Talzenna (talazoparib) [package insert]. U.S. Food and Drug Administration website. https://www.accessdata.fda.gov/drugsatfda_docs/label/2023/211651s010lbl.pdf. Revised June 2023. Accessed July 6, 2023.).
If a breast cancer patient has a germline variant in gene BRCA2, and is her2-negative, metastatic, treated with chemotherapy in neoadjuvant, adjuvant, or metastatic setting, one recommended treatment would be Olaparib. The U.S. Food and Drug Administration (FDA) granted approval to olaparib for the treatment of patients with deleterious or suspected deleterious germline BRCA-mutated (gBRCAm), HER2-negative metastatic breast cancer who have been treated with chemotherapy either in the neoadjuvant, adjuvant, or metastatic setting. (Citation: AstraZeneca Pharmaceuticals, LP. Lynparza (olaparib) [package insert]. U.S. Food and Drug Administration website. https://www.accessdata.fda.gov/drugsatfda_docs/label/2023/208558s025lbl.pdf. Revised May 2023. Accessed July 5, 2023.).
If a ovarian cancer patient has a germline variant in gene BRCA2, and is advanced, treated with three or more prior lines of chemotherapy, one recommended treatment would be Niraparib. The U.S. Food and Drug Administration (FDA) granted approval for niraparib for the treatment of adult patients with advanced ovarian, fallopian tube, or primary peritoneal cancer who have been treated with three or more prior chemotherapy regimens and whose cancer is associated with homologous recombination deficiency (HRD) positive status defined by either a deleterious or suspected deleterious BRCA mutation or genominc instability and who have progressed more than six months after response to the last platinum-based chemotherapy. (Citation: GlaxoSmithKline. Zejula (niraparib) [package insert]. U.S. Food and Drug Administration website. www.accessdata.fda.gov/drugsatfda_docs/label/2020/208447s015s017lbledt.pdf. Revised April 2020. Accessed October 15, 2020.).
If a fallopian tube cancer patient has a germline variant in gene BRCA2, and is treated with three or more prior lines of chemotherapy, one recommended treatment would be Niraparib. The U.S. Food and Drug Administration (FDA) granted approval for niraparib for the treatment of adult patients with advanced ovarian, fallopian tube, or primary peritoneal cancer who have been treated with three or more prior chemotherapy regimens and whose cancer is associated with homologous recombination deficiency (HRD) positive status defined by either a deleterious or suspected deleterious BRCA mutation or genominc instability and who have progressed more than six months after response to the last platinum-based chemotherapy. (Citation: GlaxoSmithKline. Zejula (niraparib) [package insert]. U.S. Food and Drug Administration website. www.accessdata.fda.gov/drugsatfda_docs/label/2020/208447s015s017lbledt.pdf. Revised April 2020. Accessed October 15, 2020.).
If a peritoneal cancer patient has a germline variant in gene BRCA2, and is primary, treated with three or more prior lines of chemotherapy, one recommended treatment would be Niraparib. The U.S. Food and Drug Administration (FDA) granted approval for niraparib for the treatment of adult patients with advanced ovarian, fallopian tube, or primary peritoneal cancer who have been treated with three or more prior chemotherapy regimens and whose cancer is associated with homologous recombination deficiency (HRD) positive status defined by either a deleterious or suspected deleterious BRCA mutation or genominc instability and who have progressed more than six months after response to the last platinum-based chemotherapy. (Citation: GlaxoSmithKline. Zejula (niraparib) [package insert]. U.S. Food and Drug Administration website. www.accessdata.fda.gov/drugsatfda_docs/label/2020/208447s015s017lbledt.pdf. Revised April 2020. Accessed October 15, 2020.).
If a epithelial ovarian cancer patient has a germline variant in gene BRCA2, and is advanced, treated with three or more prior lines of chemotherapy, one recommended treatment would be Olaparib. The U.S. Food and Drug Administration (FDA) granted approval for olaparib for the maintenance treatment of adult patients with deleterious or suspected deleterious germline or somatic BRCA-mutated advanced epithelial ovarian, fallopian tube or primary peritoneal cancer who are in complete or partial response to first-line platinum-based chemotherapy. (Citation: AstraZeneca Pharmaceuticals, LP. Lynparza (olaparib) [package insert]. U.S. Food and Drug Administration website. https://www.accessdata.fda.gov/drugsatfda_docs/label/2023/208558s025lbl.pdf. Revised May 2023. Accessed July 5, 2023.).
If a fallopian tube cancer patient has a germline variant in gene BRCA2, and is advanced, treated with three or more prior lines of chemotherapy, one recommended treatment would be Olaparib. The U.S. Food and Drug Administration (FDA) granted approval for olaparib for the maintenance treatment of adult patients with deleterious or suspected deleterious germline or somatic BRCA-mutated advanced epithelial ovarian, fallopian tube or primary peritoneal cancer who are in complete or partial response to first-line platinum-based chemotherapy. (Citation: AstraZeneca Pharmaceuticals, LP. Lynparza (olaparib) [package insert]. U.S. Food and Drug Administration website. https://www.accessdata.fda.gov/drugsatfda_docs/label/2023/208558s025lbl.pdf. Revised May 2023. Accessed July 5, 2023.).
If a peritoneal cancer patient has a germline variant in gene BRCA2, and is primary, one recommended treatment would be Olaparib. The U.S. Food and Drug Administration (FDA) granted approval for olaparib for the maintenance treatment of adult patients with deleterious or suspected deleterious germline or somatic BRCA-mutated advanced epithelial ovarian, fallopian tube or primary peritoneal cancer who are in complete or partial response to first-line platinum-based chemotherapy. (Citation: AstraZeneca Pharmaceuticals, LP. Lynparza (olaparib) [package insert]. U.S. Food and Drug Administration website. https://www.accessdata.fda.gov/drugsatfda_docs/label/2023/208558s025lbl.pdf. Revised May 2023. Accessed July 5, 2023.).
If a prostate cancer patient has a germline variant in gene BRCA2, and is metastatic castration resistant prostate cancer, one recommended treatment would be Olaparib. The U.S. Food and Drug Administration (FDA) granted approval to olaparib for adult patients with deleterious or suspected deleterous germline or somatic homologous recombination repair (HRR) gene-mutated metastatic castration-resistant prostate cancer (mCRPC), who have progressed following prior treatment with enzalutamide or abiraterone. (Citation: AstraZeneca Pharmaceuticals, LP. Lynparza (olaparib) [package insert]. U.S. Food and Drug Administration website. https://www.accessdata.fda.gov/drugsatfda_docs/label/2023/208558s025lbl.pdf. Revised May 2023. Accessed July 5, 2023.).
If a breast cancer patient has a copy number in gene ERBB2, one recommended treatment would be Ado-Trastuzumab Emtansine. HER2-targeted antibody and microtubule inhibitor conjugate indicated, as a single agent, for the treatment of patients with HER2-positive, metastatic breast cancer who previously received trastuzumab and a taxane, separately or in combination. Patients should have either: (1) Received prior therapy for metastatic disease, or (2) Developed disease recurrence during or within six months of completing adjuvant therapy. (Citation: Genentech, Inc. Kadcyla (ado-trastuzumab emtansine) [package insert]. U.S. Food and Drug Administration website. https://www.accessdata.fda.gov/drugsatfda_docs/label/2020/125427s108lbl.pdf. Revised September 2020. Accessed November 12, 2020.).
If a breast cancer patient has a copy number in gene ERBB2, one recommended treatment would be Lapatinib. Lapatinib is a kinase inhibitor indicated in combination with: (1) capecitabine for the treatment of patients with advanced or metastatic breast cancer whose tumors overexpress human epidermal growth factor receptor 2 (HER2) and who have received prior therapy including an anthracycline, a taxane, and trastuzumab. Limitations of Use: Patients should have disease progression on trastuzumab prior to initiation of treatment with lapatinib in combination with capecitabine. (2) letrozole for the treatment of postmenopausal women with hormone receptorpositive metastatic breast cancer that overexpresses the HER2 receptor for whom hormonal therapy is indicated. (Citation: Novartis Pharmaceuticals Corporation. Tykerb (lapatinib) [package insert]. U.S. Food and Drug Administration website. https://www.accessdata.fda.gov/drugsatfda_docs/label/2018/022059s024lbl.pdf. Revised December 2018. Accessed November 12, 2020.).
If a breast cancer patient has a copy number in gene ERBB2, one recommended treatment would be Lapatinib + Trastuzumab. Lapatinib is a kinase inhibitor indicated in combination with: (1) capecitabine for the treatment of patients with advanced or metastatic breast cancer whose tumors overexpress human epidermal growth factor receptor 2 (HER2) and who have received prior therapy including an anthracycline, a taxane, and trastuzumab. Limitations of Use: Patients should have disease progression on trastuzumab prior to initiation of treatment with lapatinib in combination with capecitabine. (2) letrozole for the treatment of postmenopausal women with hormone receptorpositive metastatic breast cancer that overexpresses the HER2 receptor for whom hormonal therapy is indicated. (Citation: Novartis Pharmaceuticals Corporation. Tykerb (lapatinib) [package insert]. U.S. Food and Drug Administration website. https://www.accessdata.fda.gov/drugsatfda_docs/label/2018/022059s024lbl.pdf. Revised December 2018. Accessed November 12, 2020.).
If a breast cancer patient has a copy number in gene ERBB2, one recommended treatment would be Neratinib. The U.S. Food and Drug Administration (FDA) approved neratinib as a single agent for the extended adjuvant treatment of adult patients with early stage HER2-positive breast cancer, following adjuvant trastuzumab-based therapy. (Citation: Puma Biotechnology, Inc. Nerlynx (neratinib) [package insert]. U.S. Food and Drug Administration website. https://www.accessdata.fda.gov/drugsatfda_docs/label/2021/208051s009lbl.pdf. Revised June 2021. Accessed January 11, 2024.).
If a breast cancer patient has a copy number in gene ERBB2, one recommended treatment would be Pertuzumab + Trastuzumab. The U.S. Food and Drug Administration (FDA) granted accelerated approval to pertuzumab for use in combination with trastuzumab and docetaxel for treatment of patients with HER2-positive metastatic breast cancer (MBC) who have not received prior anti-HER2 therapy or chemotherapy for metastatic disease and use in combination with trastuzumab and chemotherapy as: (1) neoadjuvant treatment of patients with HER2-positive, locally advanced, inflammatory, or early stage breast cancer (either greater than 2 cm in diameter or node positive) as part of a complete treatment regimen for early breast cancer. (2) adjuvant treatment of patients with HER2-positive early breast cancer at high risk of recurrence (Citation: Genentech, Inc. Perjeta (pertuzumab) [package insert]. U.S. Food and Drug Administration website. https://www.accessdata.fda.gov/drugsatfda_docs/label/2020/125409s124lbl.pdf. Revised January 2020. Accessed November 12, 2020.).
If a breast cancer patient has a copy number in gene ERBB2, one recommended treatment would be Trastuzumab. The U.S. Food and Drug Administration (FDA) granted approval to trastuzumab for use in the treatment of HER2-overexpressing breast cancer. (Citation: Genentech, Inc. Herceptin (trastuzumab) [package insert]. U.S. Food and Drug Administration website. https://www.accessdata.fda.gov/drugsatfda_docs/label/2018/103792s5345lbl.pdf. Revised November 2018. Accessed November 12, 2020.).
If a gastic adenocarcinoma patient has a copy number in gene ERBB2, and is metastatic, one recommended treatment would be Trastuzumab. The U.S. Food and Drug Administration (FDA) granted approval to trastuzumab for use in the treatment of HER2-overexpressing metastatic gastric adenocarcinoma. (Citation: Genentech, Inc. Herceptin (trastuzumab) [package insert]. U.S. Food and Drug Administration website. https://www.accessdata.fda.gov/drugsatfda_docs/label/2018/103792s5345lbl.pdf. Revised November 2018. Accessed November 12, 2020.).
If a gastroesophageal junction adenocarcinoma patient has a copy number in gene ERBB2, and is metastatic, one recommended treatment would be Trastuzumab. The U.S. Food and Drug Administration (FDA) granted approval to trastuzumab for use in the treatment of HER2-overexpressing metastatic gastroesophageal junction adenocarcinoma. (Citation: Genentech, Inc. Herceptin (trastuzumab) [package insert]. U.S. Food and Drug Administration website. https://www.accessdata.fda.gov/drugsatfda_docs/label/2018/103792s5345lbl.pdf. Revised November 2018. Accessed November 12, 2020.).
If a breast cancer patient has a copy number in gene ERBB2, and is advanced unresectable or metastatic, one recommended treatment would be Capecitabine + Trastuzumab + Tucatinib. The U.S. Food and Drug Administration (FDA) granted regular approval for tucatinib, a kinase inhibitor indicated in combination with chemotherapy (trastuzumab and capecitabine) for treatment of adult patients with advanced unresectable or metastatic HER2-positive breast cancer, including patients with brain metastases, who have received one or more prior anti-HER2-based regimens in the metastatic setting. (Citation: Seagen, Inc. Tukysa (tucatinib) [package insert]. U.S. Food and Drug Administration website. https://www.accessdata.fda.gov/drugsatfda_docs/label/2023/213411s004lbl.pdf. Revised January 2023. Accessed February 2, 2023.).
If a breast cancer patient has a copy number in gene ERBB2, and is locally advanced, inflammatory, or early stage, one recommended treatment would be Chemotherapy + Hyaluronidase-zzxf + Pertuzumab + Trastuzumab. The U.S. Food and Drug Administration (FDA) approved a new fixed-dose combination of pertuzumab, trastuzumab, and hyaluronidase-zzxf for subcutaneous injection in combination with chemotherapy for the following indications: neoadjuvant treatment for patients with HER2-positive, locally advanced, inflammatory, or early stage breast cancer (either greater than 2 cm in diameter or node positive) as part of a complete treatment regimen for early breast cancer; adjuvant treatment for patients with HER2-positive early breast cancer at high risk of recurrence. (Citation: Genentech, Inc. Phesgo (pertuzumab, trastuzumab, and hyaluronidase-zzxf) [package insert]. U.S. Food and Drug Administration website. https://www.accessdata.fda.gov/drugsatfda_docs/label/2020/761170s000lbl.pdf. Revised June 2020. Accessed November 4, 2020.).
If a breast cancer patient has a copy number in gene ERBB2, and is metastatic, one recommended treatment would be Docetaxel + Hyaluronidase-zzxf + Pertuzumab + Trastuzumab. The U.S. Food and Drug Administration (FDA) approved a new fixed-dose combination of pertuzumab, trastuzumab, and hyaluronidase-zzxf for subcutaneous injection in combination with docetaxel for treatment of patients with HER-2 positive metastatic breast cancer (MBC) who have not received prior anti-HER2 therapy or chemotherapy for metastatic disease. (Citation: Genentech, Inc. Phesgo (pertuzumab, trastuzumab, and hyaluronidase-zzxf) [package insert]. U.S. Food and Drug Administration website. https://www.accessdata.fda.gov/drugsatfda_docs/label/2020/761170s000lbl.pdf. Revised June 2020. Accessed November 4, 2020.).
If a breast cancer patient has a copy number in gene ERBB2, and is metastatic, one recommended treatment would be Margetuximab-cmkb + Chemotherapy. The U.S. Food and Drug Administration (FDA) approved margetuximab-cmkb in combination with chemotherapy, for the treatment of adult patients with metastatic HER2-positive breast cancer who have received two or more prior anti-HER2 regimens, at least one of which was for metastatic disease. (Citation: MacroGenics, Inc. Margenzat (margetuximab-cmkb) [package insert]. U.S. Food and Drug Administration website. https://www.accessdata.fda.gov/drugsatfda_docs/label/2020/761150s000lbl.pdf. Revised December 2020. Accessed February 2, 2021.).
If a gastic adenocarcinoma patient has a copy number in gene ERBB2, and is locally advanced unresectable or metastatic, one recommended treatment would be Fluoropyrimidine + Trastuzumab + Pembrolizumab + Platinum. The U.S. Food and Drug Administration (FDA) granted accelerated approval to pembrolizumab in combination with trastuzumab, fluoropyrimidine- and platinum- containing chemotherapy for the first-line treatments of patients with locally advanced unresectable or metastatic HER2-positive gastric adenocarcinoma. In November 2023, the FDA updated this indication to restrict use to patients whose tumors express PD-L1 (CPS ≥ 1), as determined by an FDA-approved test. (Citation: Merck Sharp & Dohme Corp. Keytruda (pembrolizumab) [package insert]. U.S. Food and Drug Administration website. https://www.accessdata.fda.gov/drugsatfda_docs/label/2023/125514s148lbl.pdf. Revised November 2023. Accessed December 5, 2023.).
If a gastroesophageal junction adenocarcinoma patient has a copy number in gene ERBB2, and is locally advanced unresectable or metastatic, one recommended treatment would be Fluoropyrimidine + Trastuzumab + Pembrolizumab + Platinum. The U.S. Food and Drug Administration (FDA) granted accelerated approval to pembrolizumab in combination with trastuzumab, fluoropyrimidine- and platinum- containing chemotherapy for the first-line treatments of patients with locally advanced unresectable or metastatic HER2-positive gastroesophageal junction adenocarcinoma. In November 2023, the FDA updated this indication to restrict use to patients whose tumors express PD-L1 (CPS ≥ 1), as determined by an FDA-approved test. (Citation: Merck Sharp & Dohme Corp. Keytruda (pembrolizumab) [package insert]. U.S. Food and Drug Administration website. https://www.accessdata.fda.gov/drugsatfda_docs/label/2023/125514s148lbl.pdf. Revised November 2023. Accessed December 5, 2023.).
If a any solid tumor patient is MSI-high, and is unresectable or metastatic, one recommended treatment would be Pembrolizumab. The U.S. Food and Drug Administration (FDA) granted accelerated approval to pembrolizumab for the treatment of adult and pediatric patients with unresectable or metastatic, microsatellite instability-high (MSI-H) or mismatch repair deficient solid tumors that have progressed following prior treatment and who have no satisfactory alternative treatment options. (Citation: Merck Sharp & Dohme Corp. Keytruda (pembrolizumab) [package insert]. U.S. Food and Drug Administration website. https://www.accessdata.fda.gov/drugsatfda_docs/label/2023/125514s148lbl.pdf. Revised November 2023. Accessed December 5, 2023.).
If a colorectal cancer patient is MSI-high, and is unresectable or metastatic, one recommended treatment would be Pembrolizumab. The U.S. Food and Drug Administration (FDA) granted accelerated approval to pembrolizumab for the treatment of adult and pediatric patients with unresectable or metastatic, microsatellite instability-high (MSI-H) or mismatch repair deficient colorectal cancer that has progressed following treatment with a fluoropyrimidine, oxaliplatin, and irinotecan. (Citation: Merck Sharp & Dohme Corp. Keytruda (pembrolizumab) [package insert]. U.S. Food and Drug Administration website. https://www.accessdata.fda.gov/drugsatfda_docs/label/2023/125514s148lbl.pdf. Revised November 2023. Accessed December 5, 2023.).
If a any solid tumor patient has high mutational burden, and is unresectable or metastatic, one recommended treatment would be Pembrolizumab. The U.S. Food and Drug Administration (FDA) has approved pembrolizumab for the treatment of adult and pediatric patients with unresectable or metastatic tumor mutational burden-high (TMB-H) [>= 10 mutations/megabase (mut/Mb)] solid tumors, as determined by an FDA-approved test, that have progressed following prior treatment and who have no satisfactory alternative treatment options. (Citation: Merck Sharp & Dohme Corp. Keytruda (pembrolizumab) [package insert]. U.S. Food and Drug Administration website. https://www.accessdata.fda.gov/drugsatfda_docs/label/2023/125514s148lbl.pdf. Revised November 2023. Accessed December 5, 2023.).
If a any solid tumor patient has a somatic variant in gene BRAF (c.1799T>A or p.V600E), and is advanced or metastatic, one recommended treatment would be Dabrafenib + Trametinib. The U.S. Food and Drug Administration (FDA) granted accelerated approval to dabrafenib in combination with trametinib for the treatment of adult and pediatric patients 6 years of age and older with unresectable or metastatic solid tumors with BRAF V600E mutation who have progressed following prior treatment and have no satisfactory alternative treatment options. This indication is approved under accelerated approval based on overall response rate and duration of response. Continued approval for this indication may be contingent upon verification and description of clinical benefit in a confirmatory trial(s). (Citation: Novartis Pharmaceuticals Corporation. Tafinlar (dabrafenib) [package insert]. U.S. Food and Drug Administration website. https://www.accessdata.fda.gov/drugsatfda_docs/label/2023/202806s025lbl.pdf. Revised March 2023. Accessed April 6, 2023.).
If a acute myeloid leukemia patient has a somatic variant in gene IDH1 (c.395G>A or p.R132H), and is newly diagnosed aml who are 75 years or older, or who have comorbities that preclude use of intensive induction chemotherapy., one recommended treatment would be Ivosidenib. The U.S. Food and Drug Administration (FDA) granted approval to ivosidenib in combination with azacitidine or as a monotherapy indicated for patients with a susceptible iDH1 mutation as detected by an FDA-approved test for the treatment of newly diagnosed AML in adults 75 years or older, or who have comorbidities that preclude use of intensive induction chemotherapy. (Citation: Agios Pharmaceuticals, Inc.. Tibsovo (ivosidenib) [package insert]. U.S. Food and Drug Administration website. https://www.accessdata.fda.gov/drugsatfda_docs/label/2023/211192s011lbl.pdf. Revised October 2023. Accessed November 1, 2023.).
If a acute myeloid leukemia patient has a somatic variant in gene IDH1 (c.394C>T or p.R132C), and is newly diagnosed aml who are 75 years or older, or who have comorbities that preclude use of intensive induction chemotherapy., one recommended treatment would be Ivosidenib. The U.S. Food and Drug Administration (FDA) granted approval to ivosidenib in combination with azacitidine or as a monotherapy indicated for patients with a susceptible iDH1 mutation as detected by an FDA-approved test for the treatment of newly diagnosed AML in adults 75 years or older, or who have comorbidities that preclude use of intensive induction chemotherapy. (Citation: Agios Pharmaceuticals, Inc.. Tibsovo (ivosidenib) [package insert]. U.S. Food and Drug Administration website. https://www.accessdata.fda.gov/drugsatfda_docs/label/2023/211192s011lbl.pdf. Revised October 2023. Accessed November 1, 2023.).
If a acute myeloid leukemia patient has a somatic variant in gene IDH1 (c.395G>A or p.R132H), and is newly diagnosed aml who are 75 years or older, or who have comorbities that preclude use of intensive induction chemotherapy., one recommended treatment would be Ivosidenib + Azacitidine. The U.S. Food and Drug Administration (FDA) granted approval to ivosidenib in combination with azacitidine or as a monotherapy indicated for patients with a susceptible iDH1 mutation as detected by an FDA-approved test for the treatment of newly diagnosed AML in adults 75 years or older, or who have comorbidities that preclude use of intensive induction chemotherapy. (Citation: Agios Pharmaceuticals, Inc.. Tibsovo (ivosidenib) [package insert]. U.S. Food and Drug Administration website. https://www.accessdata.fda.gov/drugsatfda_docs/label/2023/211192s011lbl.pdf. Revised October 2023. Accessed November 1, 2023.).
If a acute myeloid leukemia patient has a somatic variant in gene IDH1 (c.394C>T or p.R132C), and is newly diagnosed aml who are 75 years or older, or who have comorbities that preclude use of intensive induction chemotherapy., one recommended treatment would be Ivosidenib + Azacitidine. The U.S. Food and Drug Administration (FDA) granted approval to ivosidenib in combination with azacitidine or as a monotherapy indicated for patients with a susceptible iDH1 mutation as detected by an FDA-approved test for the treatment of newly diagnosed AML in adults 75 years or older, or who have comorbidities that preclude use of intensive induction chemotherapy. (Citation: Agios Pharmaceuticals, Inc.. Tibsovo (ivosidenib) [package insert]. U.S. Food and Drug Administration website. https://www.accessdata.fda.gov/drugsatfda_docs/label/2023/211192s011lbl.pdf. Revised October 2023. Accessed November 1, 2023.).
If a endometrial carcinoma patient is MSI-high, and is advanced, one recommended treatment would be Pembrolizumab. The U.S. Food and Drug Administration (FDA) granted accelerated approval to pembrolizumab for the treatment of adult and pediatric patients with unresectable or metastatic, microsatellite instability-high (MSI-H) or mismatch repair deficient colorectal ca (Citation: Merck Sharp & Dohme Corp. Keytruda (pembrolizumab) [package insert]. U.S. Food and Drug Administration website. https://www.accessdata.fda.gov/drugsatfda_docs/label/2023/125514s148lbl.pdf. Revised November 2023. Accessed December 5, 2023.).
If a inflammatory myofibroblastic tumor (imt) patient has a rearrangement in gene ALK, one recommended treatment would be Crizotinib. The U.S. Food and Drug Administration (FDA) granted approval to crizotinib for the treatment of adult and pediatric patients 1 year of age or older with unresectable, recurrent, or refactory inflammatory anaplastic lymphoma kinase (ALK)-positive myofibroblastic tumors (IMT). (Citation: Pfizer, Inc. Xalkori (crizotinib) [package insert]. U.S. Food and Drug Administration website. https://www.accessdata.fda.gov/drugsatfda_docs/label/2022/202570s033lbl.pdf. Revised July 2022. Accessed August 4th, 2022.).
If a myeloid/lymphoid neoplasms patient has a rearrangement in gene FGFR1, one recommended treatment would be Pemigatinib. The U.S. Food and Drug Administration (FDA) approved Pemazyre (pemigatinib) for adults with relapsed or refractory myeloid/lymphoid neoplasms (MLNs) with fibroblast growth factor 1 (FGFR1) rearrangements. (Citation: Incyte Corporation. Pemazyre (pemigatinib) [package insert]. U.S. Food and Drug Administration website. www.accessdata.fda.gov/drugsatfda_docs/label/2022/213736s002lbl.pdf. Revised August 2022. Accessed September 8th, 2022.).
If a intrahepatic cholangiocarcinoma patient has a rearrangement in gene FGFR2, and is locally advanced or metastatic, one recommended treatment would be Futibatinib. The U.S. Food and Drug Administration (FDA) has granted accelerated approval to Lytgobi (futibatinib) for the treatment of adult patients with previously treated, unresectable, locally advanced or metastatic intrahepatic cholangiocarcinoma harboring FGFR2 rearrangements. (Citation: Taiho Pharmaceutical Co., Ltd. Lytgobi (futibatinib) [package insert]. U.S. Food and Drug Administration website. www.accessdata.fda.gov/drugsatfda_docs/label/2022/214801s000lbl.pdf. Revised September 2022. Accessed October 6th, 2022.).
If a any solid tumor patient has a rearrangement in gene RET, one recommended treatment would be Selpercatinib. The U.S. Food and Drug Administration (FDA) has granted accelerated approval to Retevmo (selpercatinib) for the treatment of adult patients with locally advanced or metastatic solid tumors with a RET gene fusion that have progressed on or following prior systemic treatment or who have no satisfactory alterantive treatment options. (Citation: Eli Lily and Company. Retevmo (selpercatinib) [package insert]. U.S. Food and Drug Administration website. https://www.accessdata.fda.gov/drugsatfda_docs/label/2022/213246s008lbl.pdf. Revised September 2022. Accessed December 1, 2022.).
If a acute myeloid leukemia patient has a somatic variant in gene IDH1 (c.394C>T or p.R132C), one recommended treatment would be Olutasidenib. The U.S. Food and Drug Administration (FDA) has granted approval to Rezlidhia (olutasidenib) for the treatment of adult patients with relapsed or refractory acute myeloid leukemia (AML) with a susceptible IDH1 mutation as detected by an FDA-approved test. (Citation: Metrics Contract Services. Rezlidhia (olutasidenib) [package insert]. U.S. Food and Drug Administration website. https://www.accessdata.fda.gov/drugsatfda_docs/label/2022/215814s000lbl.pdf. Revised December 2022. Accessed January 5, 2023.).
If a acute myeloid leukemia patient has a somatic variant in gene IDH1 (c.395G>A or p.R132H), one recommended treatment would be Olutasidenib. The U.S. Food and Drug Administration (FDA) has granted approval to Rezlidhia (olutasidenib) for the treatment of adult patients with relapsed or refractory acute myeloid leukemia (AML) with a susceptible IDH1 mutation as detected by an FDA-approved test. (Citation: Metrics Contract Services. Rezlidhia (olutasidenib) [package insert]. U.S. Food and Drug Administration website. https://www.accessdata.fda.gov/drugsatfda_docs/label/2022/215814s000lbl.pdf. Revised December 2022. Accessed January 5, 2023.).
If a acute myeloid leukemia patient has a somatic variant in gene IDH1 (c.394C>G or p.R132G), one recommended treatment would be Olutasidenib. The U.S. Food and Drug Administration (FDA) has granted approval to Rezlidhia (olutasidenib) for the treatment of adult patients with relapsed or refractory acute myeloid leukemia (AML) with a susceptible IDH1 mutation as detected by an FDA-approved test. (Citation: Metrics Contract Services. Rezlidhia (olutasidenib) [package insert]. U.S. Food and Drug Administration website. https://www.accessdata.fda.gov/drugsatfda_docs/label/2022/215814s000lbl.pdf. Revised December 2022. Accessed January 5, 2023.).
If a acute myeloid leukemia patient has a somatic variant in gene IDH1 (c.394C>A or p.R132S), one recommended treatment would be Olutasidenib. The U.S. Food and Drug Administration (FDA) has granted approval to Rezlidhia (olutasidenib) for the treatment of adult patients with relapsed or refractory acute myeloid leukemia (AML) with a susceptible IDH1 mutation as detected by an FDA-approved test. (Citation: Metrics Contract Services. Rezlidhia (olutasidenib) [package insert]. U.S. Food and Drug Administration website. https://www.accessdata.fda.gov/drugsatfda_docs/label/2022/215814s000lbl.pdf. Revised December 2022. Accessed January 5, 2023.).
If a acute myeloid leukemia patient has a somatic variant in gene IDH1 (c.395G>T or p.R132L), one recommended treatment would be Olutasidenib. The U.S. Food and Drug Administration (FDA) has granted approval to Rezlidhia (olutasidenib) for the treatment of adult patients with relapsed or refractory acute myeloid leukemia (AML) with a susceptible IDH1 mutation as detected by an FDA-approved test. (Citation: Metrics Contract Services. Rezlidhia (olutasidenib) [package insert]. U.S. Food and Drug Administration website. https://www.accessdata.fda.gov/drugsatfda_docs/label/2022/215814s000lbl.pdf. Revised December 2022. Accessed January 5, 2023.).
If a non-small cell lung cancer patient has a somatic variant in gene KRAS (c.34G>T or p.G12C), and is locally advanced or metastatic disease, one recommended treatment would be Adagrasib. The U.S. Food and Drug Administration (FDA) has granted approval to adagrasib for adult patients with KRAS G12C mutated locally advanced or metastatic non-small cell lung cancer (NSCLC), as determined by an FDA approved test, who have received at least one prior systemic therapy. (Citation: Mirati Therapeutics, Inc. Krazati (adagrasib) [package insert]. U.S. Food and Drug Administration website. https://www.accessdata.fda.gov/drugsatfda_docs/label/2022/216340Orig1s000Corrected_lbl.pdf. Revised Dec 2022. Accessed January 5th, 2023.).
If a colorectal cancer patient has a copy number in gene ERBB2, and is unresectable or metastatic, one recommended treatment would be Trastuzumab + Tucatinib. The U.S. Food and Drug Administration (FDA) has granted accelerated approval to tucatinib in combination with trastuzumab for the treatment of adult patients with RAS wild-type HER2-positive unresectable or metastatic colorectal cancer that has progressed following treatment with fluoropyrimidine-, oxaliplatin-, and irinotecan-based chemotherapy. (Citation: Seagen, Inc. Tukysa (tucatinib) [package insert]. U.S. Food and Drug Administration website. https://www.accessdata.fda.gov/drugsatfda_docs/label/2023/213411s004lbl.pdf. Revised January 2023. Accessed February 2, 2023.).
If a breast cancer patient has a somatic variant in gene ESR1, and is advanced or metastatic, one recommended treatment would be Elacestrant. The U.S. Food and Drug Administration (FDA) has granted approval to elacestrant for the treatment of postmenopausal women or adult men with ER-positive, HER2-negative, ESR1-mutated advanced or metastatic breast cancer with disease progression following at least one line of endocrine therapy. (Citation: Stemline Therapeutics, Inc. Orserdu (elacestrant) [package insert]. U.S. Food and Drug Administration website. https://www.accessdata.fda.gov/drugsatfda_docs/label/2023/217639s000lbl.pdf. Revised January 2023. Accessed February 2, 2023.).
If a low-grade glioma patient has a somatic variant in gene BRAF (c.1799T>A or p.V600E), and is unresectable or metastatic, one recommended treatment would be Dabrafenib + Trametinib. The U.S. Food and Drug Administration (FDA) granted approval to dabrafenib in combination with trametinib for the treament of pediatric patients 1 year of age or older with low-grade glioma (LGG) with a BRAF V600E mutation who require systemic therapy. (Citation: Novartis Pharmaceuticals Corporation. Tafinlar (dabrafenib) [package insert]. U.S. Food and Drug Administration website. https://www.accessdata.fda.gov/drugsatfda_docs/label/2023/202806s025lbl.pdf. Revised March 2023. Accessed April 6, 2023.).
If a prostate cancer patient has a somatic variant in gene BRCA1, and is metastatic castration-resistant, one recommended treatment would be Abiraterone + Prednisone + Olaparib. The U.S. Food and Drug Administration (FDA) has granted approval to olaparib in combination with abiraterone and prednisone or prednisolone for the treatment of adult patients with deleterious or suspected deleterious BRCA-mutated (BRCAm) metastatic castration-resistant prostate cancer (mCRPC). (Citation: AstraZeneca Pharmaceuticals, LP. Lynparza (olaparib) [package insert]. U.S. Food and Drug Administration website. https://www.accessdata.fda.gov/drugsatfda_docs/label/2023/208558s025lbl.pdf. Revised May 2023. Accessed July 5, 2023.).
If a prostate cancer patient has a somatic variant in gene BRCA2, and is metastatic castration-resistant, one recommended treatment would be Abiraterone + Prednisone + Olaparib. The U.S. Food and Drug Administration (FDA) has granted approval to olaparib in combination with abiraterone and prednisone or prednisolone for the treatment of adult patients with deleterious or suspected deleterious BRCA-mutated (BRCAm) metastatic castration-resistant prostate cancer (mCRPC). (Citation: AstraZeneca Pharmaceuticals, LP. Lynparza (olaparib) [package insert]. U.S. Food and Drug Administration website. https://www.accessdata.fda.gov/drugsatfda_docs/label/2023/208558s025lbl.pdf. Revised May 2023. Accessed July 5, 2023.).
If a prostate cancer patient has a germline variant in gene BRCA1, and is metastatic castration-resistant, one recommended treatment would be Abiraterone + Prednisone + Olaparib. The U.S. Food and Drug Administration (FDA) has granted approval to olaparib in combination with abiraterone and prednisone or prednisolone for the treatment of adult patients with deleterious or suspected deleterious BRCA-mutated (BRCAm) metastatic castration-resistant prostate cancer (mCRPC). (Citation: AstraZeneca Pharmaceuticals, LP. Lynparza (olaparib) [package insert]. U.S. Food and Drug Administration website. https://www.accessdata.fda.gov/drugsatfda_docs/label/2023/208558s025lbl.pdf. Revised May 2023. Accessed July 5, 2023.).
If a prostate cancer patient has a germline variant in gene BRCA2, and is metastatic castration-resistant, one recommended treatment would be Abiraterone + Prednisone + Olaparib. The U.S. Food and Drug Administration (FDA) has granted approval to olaparib in combination with abiraterone and prednisone or prednisolone for the treatment of adult patients with deleterious or suspected deleterious BRCA-mutated (BRCAm) metastatic castration-resistant prostate cancer (mCRPC). (Citation: AstraZeneca Pharmaceuticals, LP. Lynparza (olaparib) [package insert]. U.S. Food and Drug Administration website. https://www.accessdata.fda.gov/drugsatfda_docs/label/2023/208558s025lbl.pdf. Revised May 2023. Accessed July 5, 2023.).
If a pancreatic adenocarcinoma patient has a germline variant in gene BRCA1, and is metastatic, one recommended treatment would be Olaparib. The U.S. Food and Drug Administration (FDA) has granted approval to olaparib for the maintenance treatment of adult patients with deleterious or suspected deleterious germline BRCA-mutated (gBRCAm) metastatic pancreatic adenocarcinoma whose disease has not progressed on at least 16 weeks of a first-line platinum-based chemotherapy regime. (Citation: AstraZeneca Pharmaceuticals, LP. Lynparza (olaparib) [package insert]. U.S. Food and Drug Administration website. https://www.accessdata.fda.gov/drugsatfda_docs/label/2023/208558s025lbl.pdf. Revised May 2023. Accessed July 5, 2023.).
If a pancreatic adenocarcinoma patient has a germline variant in gene BRCA2, and is metastatic, one recommended treatment would be Olaparib. The U.S. Food and Drug Administration (FDA) has granted approval to olaparib for the maintenance treatment of adult patients with deleterious or suspected deleterious germline BRCA-mutated (gBRCAm) metastatic pancreatic adenocarcinoma whose disease has not progressed on at least 16 weeks of a first-line platinum-based chemotherapy regime. (Citation: AstraZeneca Pharmaceuticals, LP. Lynparza (olaparib) [package insert]. U.S. Food and Drug Administration website. https://www.accessdata.fda.gov/drugsatfda_docs/label/2023/208558s025lbl.pdf. Revised May 2023. Accessed July 5, 2023.).
If a breast cancer patient has a germline variant in gene BRCA1, and is her2-negative high risk early breast cancer who have been treated with neoadjuvant or adjuvant chemotherapy, one recommended treatment would be Olaparib. The U.S. Food and Drug Administration (FDA) granted approval to olaparib for the treatment of adult patients with deleterious or suspected deleterious germline BRCA-mutated (gBRCAm) human epidermal growth factor receptor 2 (HER2)-negative high risk early breast cancer who have been treated with neoadjuvant or adjuvant chemotherapy. (Citation: AstraZeneca Pharmaceuticals, LP. Lynparza (olaparib) [package insert]. U.S. Food and Drug Administration website. https://www.accessdata.fda.gov/drugsatfda_docs/label/2023/208558s025lbl.pdf. Revised May 2023. Accessed July 5, 2023.).
If a breast cancer patient has a germline variant in gene BRCA2, and is her2-negative high risk early breast cancer who have been treated with neoadjuvant or adjuvant chemotherapy, one recommended treatment would be Olaparib. The U.S. Food and Drug Administration (FDA) granted approval to olaparib for the treatment of adult patients with deleterious or suspected deleterious germline BRCA-mutated (gBRCAm) human epidermal growth factor receptor 2 (HER2)-negative high risk early breast cancer who have been treated with neoadjuvant or adjuvant chemotherapy. (Citation: AstraZeneca Pharmaceuticals, LP. Lynparza (olaparib) [package insert]. U.S. Food and Drug Administration website. https://www.accessdata.fda.gov/drugsatfda_docs/label/2023/208558s025lbl.pdf. Revised May 2023. Accessed July 5, 2023.).
If a prostate cancer patient has a somatic variant in gene ATM, and is metastatic castration-resistant, one recommended treatment would be Enzalutamide + Talazoparib. The U.S. Food and Drug Administration (FDA) granted approval to talazoparib in combination with enzalutamide for the treatment of adult patients with HRR gene-mutated metastatic castration-resistant prostate cancer (mCRPC). (Citation: Pfizer, Inc. Talzenna (talazoparib) [package insert]. U.S. Food and Drug Administration website. https://www.accessdata.fda.gov/drugsatfda_docs/label/2023/211651s010lbl.pdf. Revised June 2023. Accessed July 6, 2023.).
If a prostate cancer patient has a somatic variant in gene ATR, and is metastatic castration-resistant, one recommended treatment would be Enzalutamide + Talazoparib. The U.S. Food and Drug Administration (FDA) granted approval to talazoparib in combination with enzalutamide for the treatment of adult patients with HRR gene-mutated metastatic castration-resistant prostate cancer (mCRPC). (Citation: Pfizer, Inc. Talzenna (talazoparib) [package insert]. U.S. Food and Drug Administration website. https://www.accessdata.fda.gov/drugsatfda_docs/label/2023/211651s010lbl.pdf. Revised June 2023. Accessed July 6, 2023.).
If a prostate cancer patient has a somatic variant in gene BRCA1, and is metastatic castration-resistant, one recommended treatment would be Enzalutamide + Talazoparib. The U.S. Food and Drug Administration (FDA) granted approval to talazoparib in combination with enzalutamide for the treatment of adult patients with HRR gene-mutated metastatic castration-resistant prostate cancer (mCRPC). (Citation: Pfizer, Inc. Talzenna (talazoparib) [package insert]. U.S. Food and Drug Administration website. https://www.accessdata.fda.gov/drugsatfda_docs/label/2023/211651s010lbl.pdf. Revised June 2023. Accessed July 6, 2023.).
If a prostate cancer patient has a somatic variant in gene BRCA2, and is metastatic castration-resistant, one recommended treatment would be Enzalutamide + Talazoparib. The U.S. Food and Drug Administration (FDA) granted approval to talazoparib in combination with enzalutamide for the treatment of adult patients with HRR gene-mutated metastatic castration-resistant prostate cancer (mCRPC). (Citation: Pfizer, Inc. Talzenna (talazoparib) [package insert]. U.S. Food and Drug Administration website. https://www.accessdata.fda.gov/drugsatfda_docs/label/2023/211651s010lbl.pdf. Revised June 2023. Accessed July 6, 2023.).
If a prostate cancer patient has a somatic variant in gene CDK12, and is metastatic castration-resistant, one recommended treatment would be Enzalutamide + Talazoparib. The U.S. Food and Drug Administration (FDA) granted approval to talazoparib in combination with enzalutamide for the treatment of adult patients with HRR gene-mutated metastatic castration-resistant prostate cancer (mCRPC). (Citation: Pfizer, Inc. Talzenna (talazoparib) [package insert]. U.S. Food and Drug Administration website. https://www.accessdata.fda.gov/drugsatfda_docs/label/2023/211651s010lbl.pdf. Revised June 2023. Accessed July 6, 2023.).
If a prostate cancer patient has a somatic variant in gene CHEK2, and is metastatic castration-resistant, one recommended treatment would be Enzalutamide + Talazoparib. The U.S. Food and Drug Administration (FDA) granted approval to talazoparib in combination with enzalutamide for the treatment of adult patients with HRR gene-mutated metastatic castration-resistant prostate cancer (mCRPC). (Citation: Pfizer, Inc. Talzenna (talazoparib) [package insert]. U.S. Food and Drug Administration website. https://www.accessdata.fda.gov/drugsatfda_docs/label/2023/211651s010lbl.pdf. Revised June 2023. Accessed July 6, 2023.).
If a prostate cancer patient has a somatic variant in gene FANCA, and is metastatic castration-resistant, one recommended treatment would be Enzalutamide + Talazoparib. The U.S. Food and Drug Administration (FDA) granted approval to talazoparib in combination with enzalutamide for the treatment of adult patients with HRR gene-mutated metastatic castration-resistant prostate cancer (mCRPC). (Citation: Pfizer, Inc. Talzenna (talazoparib) [package insert]. U.S. Food and Drug Administration website. https://www.accessdata.fda.gov/drugsatfda_docs/label/2023/211651s010lbl.pdf. Revised June 2023. Accessed July 6, 2023.).
If a prostate cancer patient has a somatic variant in gene MLH1, and is metastatic castration-resistant, one recommended treatment would be Enzalutamide + Talazoparib. The U.S. Food and Drug Administration (FDA) granted approval to talazoparib in combination with enzalutamide for the treatment of adult patients with HRR gene-mutated metastatic castration-resistant prostate cancer (mCRPC). (Citation: Pfizer, Inc. Talzenna (talazoparib) [package insert]. U.S. Food and Drug Administration website. https://www.accessdata.fda.gov/drugsatfda_docs/label/2023/211651s010lbl.pdf. Revised June 2023. Accessed July 6, 2023.).
If a prostate cancer patient has a somatic variant in gene NBN, and is metastatic castration-resistant, one recommended treatment would be Enzalutamide + Talazoparib. The U.S. Food and Drug Administration (FDA) granted approval to talazoparib in combination with enzalutamide for the treatment of adult patients with HRR gene-mutated metastatic castration-resistant prostate cancer (mCRPC). (Citation: Pfizer, Inc. Talzenna (talazoparib) [package insert]. U.S. Food and Drug Administration website. https://www.accessdata.fda.gov/drugsatfda_docs/label/2023/211651s010lbl.pdf. Revised June 2023. Accessed July 6, 2023.).
If a prostate cancer patient has a somatic variant in gene PALB2, and is metastatic castration-resistant, one recommended treatment would be Enzalutamide + Talazoparib. The U.S. Food and Drug Administration (FDA) granted approval to talazoparib in combination with enzalutamide for the treatment of adult patients with HRR gene-mutated metastatic castration-resistant prostate cancer (mCRPC). (Citation: Pfizer, Inc. Talzenna (talazoparib) [package insert]. U.S. Food and Drug Administration website. https://www.accessdata.fda.gov/drugsatfda_docs/label/2023/211651s010lbl.pdf. Revised June 2023. Accessed July 6, 2023.).
If a prostate cancer patient has a somatic variant in gene RAD51C, and is metastatic castration-resistant, one recommended treatment would be Enzalutamide + Talazoparib. The U.S. Food and Drug Administration (FDA) granted approval to talazoparib in combination with enzalutamide for the treatment of adult patients with HRR gene-mutated metastatic castration-resistant prostate cancer (mCRPC). (Citation: Pfizer, Inc. Talzenna (talazoparib) [package insert]. U.S. Food and Drug Administration website. https://www.accessdata.fda.gov/drugsatfda_docs/label/2023/211651s010lbl.pdf. Revised June 2023. Accessed July 6, 2023.).
If a prostate cancer patient has a germline variant in gene BRCA1, and is metastatic castration-resistant, one recommended treatment would be Abiraterone acetate + Niraparib. The U.S. Food and Drug Administration (FDA) granted approval to niraparib, a poly (ADP-ribose) polymerase (PARP) inhibitor, and abiraterone acetate, a CYP17 inhibitor indicated with prednisone for the treatment of adult patients with deleterious or suspected deleterious BRCA-mutated (BRCAm) metastatic castration-resistant prostate cancer (mCRPC). (Citation: Janssen Biotech, Inc. Akeega (niraparib and abiraterone acetate) [package insert]. U.S. Food and Drug Administration website. https://www.accessdata.fda.gov/drugsatfda_docs/label/2023/216793s000lbl.pdf. Revised August 2023. Accessed September 6, 2023.).
If a prostate cancer patient has a somatic variant in gene BRCA1, and is metastatic castration-resistant, one recommended treatment would be Abiraterone acetate + Niraparib. The U.S. Food and Drug Administration (FDA) granted approval to niraparib, a poly (ADP-ribose) polymerase (PARP) inhibitor, and abiraterone acetate, a CYP17 inhibitor indicated with prednisone for the treatment of adult patients with deleterious or suspected deleterious BRCA-mutated (BRCAm) metastatic castration-resistant prostate cancer (mCRPC). (Citation: Janssen Biotech, Inc. Akeega (niraparib and abiraterone acetate) [package insert]. U.S. Food and Drug Administration website. https://www.accessdata.fda.gov/drugsatfda_docs/label/2023/216793s000lbl.pdf. Revised August 2023. Accessed September 6, 2023.).
If a prostate cancer patient has a germline variant in gene BRCA2, and is metastatic castration-resistant, one recommended treatment would be Abiraterone acetate + Niraparib. The U.S. Food and Drug Administration (FDA) granted approval to niraparib, a poly (ADP-ribose) polymerase (PARP) inhibitor, and abiraterone acetate, a CYP17 inhibitor indicated with prednisone for the treatment of adult patients with deleterious or suspected deleterious BRCA-mutated (BRCAm) metastatic castration-resistant prostate cancer (mCRPC). (Citation: Janssen Biotech, Inc. Akeega (niraparib and abiraterone acetate) [package insert]. U.S. Food and Drug Administration website. https://www.accessdata.fda.gov/drugsatfda_docs/label/2023/216793s000lbl.pdf. Revised August 2023. Accessed September 6, 2023.).
If a prostate cancer patient has a somatic variant in gene BRCA2, and is metastatic castration-resistant, one recommended treatment would be Abiraterone acetate + Niraparib. The U.S. Food and Drug Administration (FDA) granted approval to niraparib, a poly (ADP-ribose) polymerase (PARP) inhibitor, and abiraterone acetate, a CYP17 inhibitor indicated with prednisone for the treatment of adult patients with deleterious or suspected deleterious BRCA-mutated (BRCAm) metastatic castration-resistant prostate cancer (mCRPC). (Citation: Janssen Biotech, Inc. Akeega (niraparib and abiraterone acetate) [package insert]. U.S. Food and Drug Administration website. https://www.accessdata.fda.gov/drugsatfda_docs/label/2023/216793s000lbl.pdf. Revised August 2023. Accessed September 6, 2023.).
If a endometrial cancer patient is MSI-high, and is primary advanced or recurrent, one recommended treatment would be Dostarlimab-gxly. The U.S. Food and Drug Administration (FDA) granted approval to dostarlimab-gxly in combination with carboplatin and paclitaxel, followed by single agent dostarlimab-gxly, for the treatment of adult patients primary advanced or recurrent endometrial cancer that is mismatch repair deficient (dMMR), as determined by an FDA-approved test, or microsatellite-instability-high. (Citation: GlaxoSmithKline LLC. Jemperli (dostarlimab-gxly) [package insert]. U.S. Food and Drug Administration website. https://www.accessdata.fda.gov/drugsatfda_docs/label/2023/761174s006lbl.pdf. Revised July 2023. Accessed September 6, 2023.).
If a chronic myelogenous leukemia patient has a rearrangement in gene BCR and ABL1, and is pediatric, one recommended treatment would be Bosutinib. The U.S. Food and Drug Administration (FDA) granted approval for bosutinib for pediatric patients 1 year of age or older with chronic phase Ph+ chronic myeloid leukemia (CML) that is newly diagnosed or resistant or intolerant to prior therapy. (Citation: Pfizer Inc. Bosulif (bosutinib) [package insert]. U.S. Food and Drug Administration website. https://www.accessdata.fda.gov/drugsatfda_docs/label/2023/203341s025lbl.pdf. Revised September 2023. Accessed November 1, 2023.).
If a myelodysplastic syndromes patient has a somatic variant in gene IDH1, and is relapsed or refractory, one recommended treatment would be Ivosidenib. The U.S. Food and Drug Administration approved ivosidenib for adult patients with relapsed or refractory myelodysplastic syndromes (MDS) with a susceptible IDH1 mutation, as detected by an FDA-approved test. (Citation: Agios Pharmaceuticals, Inc.. Tibsovo (ivosidenib) [package insert]. U.S. Food and Drug Administration website. https://www.accessdata.fda.gov/drugsatfda_docs/label/2023/211192s011lbl.pdf. Revised October 2023. Accessed November 1, 2023.).
If a myelodysplastic syndromes patient has a somatic variant in gene IDH1 (c.395G>A or p.R132H), and is relapsed or refractory, one recommended treatment would be Ivosidenib. The U.S. Food and Drug Administration approved ivosidenib for adult patients with relapsed or refractory myelodysplastic syndromes (MDS) with a susceptible IDH1 mutation, as detected by an FDA-approved test. (Citation: Agios Pharmaceuticals, Inc.. Tibsovo (ivosidenib) [package insert]. U.S. Food and Drug Administration website. https://www.accessdata.fda.gov/drugsatfda_docs/label/2023/211192s011lbl.pdf. Revised October 2023. Accessed November 1, 2023.).
If a myelodysplastic syndromes patient has a somatic variant in gene IDH1 (c.394C>T or p.R132C), and is relapsed or refractory, one recommended treatment would be Ivosidenib. The U.S. Food and Drug Administration approved ivosidenib for adult patients with relapsed or refractory myelodysplastic syndromes (MDS) with a susceptible IDH1 mutation, as detected by an FDA-approved test. (Citation: Agios Pharmaceuticals, Inc.. Tibsovo (ivosidenib) [package insert]. U.S. Food and Drug Administration website. https://www.accessdata.fda.gov/drugsatfda_docs/label/2023/211192s011lbl.pdf. Revised October 2023. Accessed November 1, 2023.).
If a non-small cell lung cancer patient has a somatic variant in gene BRAF (c.1799T>A or p.V600E), and is metastatic, one recommended treatment would be Binimetinib + Encorafenib. The U.S. Food and Drug Administration (FDA) approved encorafenib in combination with binimetinib for the treatment of adult patients with metastatic non-small cell lung cancer (NSCLC) with BRAF V600E mutation, as detected by an FDA-approved test. (Citation: Array BioPharma Inc. Braftovi (encorafenib) [package insert]. U.S. Food and Drug Administration website. https://www.accessdata.fda.gov/drugsatfda_docs/label/2023/210496s014lbl.pdf. Revised October 2023. Accessed November 1, 2023.).
If a breast cancer patient has a somatic variant in gene PIK3CA, and is locally advanced or metastatic, one recommended treatment would be Capivasertib + Fulvestrant. The U.S. Food and Drug Administration (FDA) granted approval to capivasertib in combination with fulvestrant for the treatment of adult patients with locally advanced or metastatic hormone receptor (HR)-positive, human epidermal growth factor receptor 2 (HER2)-negative breast cancer with one or more PIK3CA/AKT1/PTEN-alterations, as detected by an FDA-approved test, following progression on at least one endocrine-based regimen in the metastatic setting or recurrence on or within 12 months of completing adjuvant therapy. The efficacy of capivasertib in combination with fulvestrant was evaluated in CAPItello-291 (NCT04305496), which described biomarker eligibility as PIK3CA/AKT1 activating mutations or PTEN loss of function alterations. (Citation: AstraZeneca Pharmaceuticals, LP. Truqap (capivasertib) [package insert]. U.S. Food and Drug Administration website. https://www.accessdata.fda.gov/drugsatfda_docs/label/2023/218197s000lbl.pdf. Revised November 2023. Accessed December 5, 2023.).
If a breast cancer patient has a somatic variant in gene AKT1, and is locally advanced or metastatic, one recommended treatment would be Capivasertib + Fulvestrant. The U.S. Food and Drug Administration (FDA) granted approval to capivasertib in combination with fulvestrant for the treatment of adult patients with locally advanced or metastatic hormone receptor (HR)-positive, human epidermal growth factor receptor 2 (HER2)-negative breast cancer with one or more PIK3CA/AKT1/PTEN-alterations, as detected by an FDA-approved test, following progression on at least one endocrine-based regimen in the metastatic setting or recurrence on or within 12 months of completing adjuvant therapy. The efficacy of capivasertib in combination with fulvestrant was evaluated in CAPItello-291 (NCT04305496), which described biomarker eligibility as PIK3CA/AKT1 activating mutations or PTEN loss of function alterations. (Citation: AstraZeneca Pharmaceuticals, LP. Truqap (capivasertib) [package insert]. U.S. Food and Drug Administration website. https://www.accessdata.fda.gov/drugsatfda_docs/label/2023/218197s000lbl.pdf. Revised November 2023. Accessed December 5, 2023.).
If a breast cancer patient has a somatic variant in gene PTEN (nonsense), and is locally advanced or metastatic, one recommended treatment would be Capivasertib + Fulvestrant. The U.S. Food and Drug Administration (FDA) granted approval to capivasertib in combination with fulvestrant for the treatment of adult patients with locally advanced or metastatic hormone receptor (HR)-positive, human epidermal growth factor receptor 2 (HER2)-negative breast cancer with one or more PIK3CA/AKT1/PTEN-alterations, as detected by an FDA-approved test, following progression on at least one endocrine-based regimen in the metastatic setting or recurrence on or within 12 months of completing adjuvant therapy. The efficacy of capivasertib in combination with fulvestrant was evaluated in CAPItello-291 (NCT04305496), which described biomarker eligibility as PIK3CA/AKT1 activating mutations or PTEN loss of function alterations. (Citation: AstraZeneca Pharmaceuticals, LP. Truqap (capivasertib) [package insert]. U.S. Food and Drug Administration website. https://www.accessdata.fda.gov/drugsatfda_docs/label/2023/218197s000lbl.pdf. Revised November 2023. Accessed December 5, 2023.).
If a breast cancer patient has a somatic variant in gene PTEN (frameshift), and is locally advanced or metastatic, one recommended treatment would be Capivasertib + Fulvestrant. The U.S. Food and Drug Administration (FDA) granted approval to capivasertib in combination with fulvestrant for the treatment of adult patients with locally advanced or metastatic hormone receptor (HR)-positive, human epidermal growth factor receptor 2 (HER2)-negative breast cancer with one or more PIK3CA/AKT1/PTEN-alterations, as detected by an FDA-approved test, following progression on at least one endocrine-based regimen in the metastatic setting or recurrence on or within 12 months of completing adjuvant therapy. The efficacy of capivasertib in combination with fulvestrant was evaluated in CAPItello-291 (NCT04305496), which described biomarker eligibility as PIK3CA/AKT1 activating mutations or PTEN loss of function alterations. (Citation: AstraZeneca Pharmaceuticals, LP. Truqap (capivasertib) [package insert]. U.S. Food and Drug Administration website. https://www.accessdata.fda.gov/drugsatfda_docs/label/2023/218197s000lbl.pdf. Revised November 2023. Accessed December 5, 2023.).
If a breast cancer patient has a somatic variant in gene PTEN (splice site), and is locally advanced or metastatic, one recommended treatment would be Capivasertib + Fulvestrant. The U.S. Food and Drug Administration (FDA) granted approval to capivasertib in combination with fulvestrant for the treatment of adult patients with locally advanced or metastatic hormone receptor (HR)-positive, human epidermal growth factor receptor 2 (HER2)-negative breast cancer with one or more PIK3CA/AKT1/PTEN-alterations, as detected by an FDA-approved test, following progression on at least one endocrine-based regimen in the metastatic setting or recurrence on or within 12 months of completing adjuvant therapy. The efficacy of capivasertib in combination with fulvestrant was evaluated in CAPItello-291 (NCT04305496), which described biomarker eligibility as PIK3CA/AKT1 activating mutations or PTEN loss of function alterations. (Citation: AstraZeneca Pharmaceuticals, LP. Truqap (capivasertib) [package insert]. U.S. Food and Drug Administration website. https://www.accessdata.fda.gov/drugsatfda_docs/label/2023/218197s000lbl.pdf. Revised November 2023. Accessed December 5, 2023.).
If a breast cancer patient has a copy number in gene PTEN, and is locally advanced or metastatic, one recommended treatment would be Capivasertib + Fulvestrant. The U.S. Food and Drug Administration (FDA) granted approval to capivasertib in combination with fulvestrant for the treatment of adult patients with locally advanced or metastatic hormone receptor (HR)-positive, human epidermal growth factor receptor 2 (HER2)-negative breast cancer with one or more PIK3CA/AKT1/PTEN-alterations, as detected by an FDA-approved test, following progression on at least one endocrine-based regimen in the metastatic setting or recurrence on or within 12 months of completing adjuvant therapy. The efficacy of capivasertib in combination with fulvestrant was evaluated in CAPItello-291 (NCT04305496), which described biomarker eligibility as PIK3CA/AKT1 activating mutations or PTEN loss of function alterations. (Citation: AstraZeneca Pharmaceuticals, LP. Truqap (capivasertib) [package insert]. U.S. Food and Drug Administration website. https://www.accessdata.fda.gov/drugsatfda_docs/label/2023/218197s000lbl.pdf. Revised November 2023. Accessed December 5, 2023.).
If a breast cancer patient has a copy number in gene ERBB2, and is advanced or metastatic, one recommended treatment would be Neratinib + Capecitabine. The U.S. Food and Drug Administration (FDA) approved neratinib in combination with capecitabine for the treatment of adult patients with advanced or metastatic HER2-positive breast cancer who have received two or more prior anti-HER2 based regimens in the metastatic setting. (Citation: Puma Biotechnology, Inc. Nerlynx (neratinib) [package insert]. U.S. Food and Drug Administration website. https://www.accessdata.fda.gov/drugsatfda_docs/label/2021/208051s009lbl.pdf. Revised June 2021. Accessed January 11, 2024.).
If a erdheim-chester disease patient has a somatic variant in gene BRAF (c.1799T>A or p.V600E), one recommended treatment would be Vemurafenib. The U.S. Food and Drug Administration (FDA) approved vemurafenib for the treatment of patients with Erdheim-Chester disease and whose tumors harbor a BRAF V600 mutation. (Citation: Genentech, Inc. Zelboraf (vemurafenib) [package insert]. U.S. Food and Drug Administration website. https://www.accessdata.fda.gov/drugsatfda_docs/label/2020/202429s019lbl.pdf. Revised May 2020. Accessed November 12, 2020.).
If a erdheim-chester disease patient has a somatic variant in gene BRAF (c.1798_1799GT>AA or p.V600K), one recommended treatment would be Vemurafenib. The U.S. Food and Drug Administration (FDA) approved vemurafenib for the treatment of patients with Erdheim-Chester disease and whose tumors harbor a BRAF V600 mutation. (Citation: Genentech, Inc. Zelboraf (vemurafenib) [package insert]. U.S. Food and Drug Administration website. https://www.accessdata.fda.gov/drugsatfda_docs/label/2020/202429s019lbl.pdf. Revised May 2020. Accessed November 12, 2020.).
If a non-small cell lung cancer patient has a somatic variant in gene EGFR (exon 20 insertion), and is locally advanced or metastatic disease which has progressed on or after platinum-based chemotherapy., one recommended treatment would be Amivantamab-vmjw + Carboplatin + Pemetrexed. The U.S. Food and Drug Administration (FDA) has granted approval to amivantamab-vmjw in combination with carboplatin and pemetrexed for the first-line treatment of adult patients with locally advanced or metastatic non-small cell lung cancer (NSCLC) with epidermal growth factor receptor (EGFR) exon 20 insertion mutations, as detected by an FDA-approved test. (Citation: Janssen Biotech, Inc. Rybrevant (amivantamab-vmjw) [package insert]. U.S. Food and Drug Administration website. https://www.accessdata.fda.gov/drugsatfda_docs/label/2024/761210s003lbl.pdf. Revised March 2024. Accessed March 4, 2024.).
If a non-small cell lung cancer patient has a somatic variant in gene EGFR (exon 19 deletion), one recommended treatment would be Cisplatin + Osimertinib + Pemetrexed. The U.S. Food and Drug Administration (FDA) has granted approval to osimertinib in combination with platinum-based chemotherapy and pemetrexed for the first-line treatment of adult patients with locally advanced or metastatic non-small cell lung cancer (NSCLC) with epidermal growth factor receptor (EGFR) exon 19 deletions or exon 21 p.L858R variants, as detected by an FDA-approved test. The efficacy of this indication was demonstrated in a randomized, multicenter, open-label trial (FLAURA2 [NCT04035486]), where patients enrolled in the study arm received osimertinib in combination with pemetrexed and investigator's choice of either cisplatin or carboplatin while patients of the control arm received osimertinib monotherapy. (Citation: AstraZeneca Pharmaceuticals, LP. Tagrisso (osimertinib) [package insert]. U.S. Food and Drug Administration website. https://www.accessdata.fda.gov/drugsatfda_docs/label/2024/208065s030lbl.pdf. Revised February 2024. Accessed March 4, 2024.).
If a non-small cell lung cancer patient has a somatic variant in gene EGFR (c.2573T>G or p.L858R), one recommended treatment would be Cisplatin + Osimertinib + Pemetrexed. The U.S. Food and Drug Administration (FDA) has granted approval to osimertinib in combination with platinum-based chemotherapy and pemetrexed for the first-line treatment of adult patients with locally advanced or metastatic non-small cell lung cancer (NSCLC) with epidermal growth factor receptor (EGFR) exon 19 deletions or exon 21 p.L858R variants, as detected by an FDA-approved test. The efficacy of this indication was demonstrated in a randomized, multicenter, open-label trial (FLAURA2 [NCT04035486]), where patients enrolled in the study arm received osimertinib in combination with pemetrexed and investigator's choice of either cisplatin or carboplatin while patients of the control arm received osimertinib monotherapy. (Citation: AstraZeneca Pharmaceuticals, LP. Tagrisso (osimertinib) [package insert]. U.S. Food and Drug Administration website. https://www.accessdata.fda.gov/drugsatfda_docs/label/2024/208065s030lbl.pdf. Revised February 2024. Accessed March 4, 2024.).
If a non-small cell lung cancer patient has a somatic variant in gene EGFR (exon 19 deletion), one recommended treatment would be Osimertinib. The U.S. Food and Drug Administration (FDA) granted approval for osimertinib for for the first-line treatment of adult patients with metastatic non-small cell lung cancer whose tumors have epidermal growth factor receptor (EGFR) exon 19 deletions or an exon 21 p.L858R variant, as detected by an FDA-approved test. (Citation: AstraZeneca Pharmaceuticals, LP. Tagrisso (osimertinib) [package insert]. U.S. Food and Drug Administration website. https://www.accessdata.fda.gov/drugsatfda_docs/label/2024/208065s030lbl.pdf. Revised February 2024. Accessed March 4, 2024.).
If a non-small cell lung cancer patient has a somatic variant in gene EGFR (c.2573T>G or p.L858R), one recommended treatment would be Osimertinib. The U.S. Food and Drug Administration (FDA) granted approval for osimertinib for for the first-line treatment of adult patients with metastatic non-small cell lung cancer whose tumors have epidermal growth factor receptor (EGFR) exon 19 deletions or an exon 21 p.L858R variant, as detected by an FDA-approved test. (Citation: AstraZeneca Pharmaceuticals, LP. Tagrisso (osimertinib) [package insert]. U.S. Food and Drug Administration website. https://www.accessdata.fda.gov/drugsatfda_docs/label/2024/208065s030lbl.pdf. Revised February 2024. Accessed March 4, 2024.).
If a non-small cell lung cancer patient has a somatic variant in gene MET (exon 14 splice site), and is metastatic, one recommended treatment would be Tepotinib. The U.S. Food and Drug Administration (FDA) granted traditional approval to tepotinib for the treatment of adult patients with metastatic non-small cell lung cancer whose tumors harbor MET exon 14 skipping alterations. (Citation: EMD Serono, Inc. Tepmetko (tepotinib) [package insert]. U.S. Food and Drug Administration website. https://www.accessdata.fda.gov/drugsatfda_docs/label/2024/214096s003lbl.pdf. Revised February 2024. Accessed March 4, 2024.).
If a non-small cell lung cancer patient has a somatic variant in gene MET (exon 14 deletion), and is metastatic, one recommended treatment would be Tepotinib. The U.S. Food and Drug Administration (FDA) granted traditional approval to tepotinib for the treatment of adult patients with metastatic non-small cell lung cancer whose tumors harbor MET exon 14 skipping alterations. (Citation: EMD Serono, Inc. Tepmetko (tepotinib) [package insert]. U.S. Food and Drug Administration website. https://www.accessdata.fda.gov/drugsatfda_docs/label/2024/214096s003lbl.pdf. Revised February 2024. Accessed March 4, 2024.).
If a anaplastic large cell lymphoma (alcl) patient has a rearrangement in gene ALK, one recommended treatment would be Crizotinib. The U.S. Food and Drug Administration (FDA) granted approval to crizotinib for the treatment of pediatric patients 1 year of age or older and young adults with relapsed or refactory, systemic anaplastic large cell lymphoma (ALCL) that is ALK-positive. The safety and efficacy of crizotinib have not been established in older adults with relapsed or refactory systemic ALK-positive ALCL. (Citation: Pfizer, Inc. Xalkori (crizotinib) [package insert]. U.S. Food and Drug Administration website. https://www.accessdata.fda.gov/drugsatfda_docs/label/2022/202570s033lbl.pdf. Revised July 2022. Accessed August 4th, 2022.).
If a non-small cell lung cancer patient has a rearrangement in gene ROS1, and is metastatic, one recommended treatment would be Entrectinib. The U.S. Food and Drug Administration (FDA) granted approval for entrectinib for adult patients with metastatic non-small cell lung cancer (NSCLC) whose tumors are ROS1-positive. (Citation: Genentech, Inc. Rozlytrek (entrectinib) [package insert]. U.S. Food and Drug Administration website. https://www.accessdata.fda.gov/drugsatfda_docs/label/2023/212725Orig1s009lbl.pdf. Revised October 2023. Accessed November 1, 2023.).
If a non-small cell lung cancer patient has a rearrangement in gene ROS1, and is locally advanced or metastatic, one recommended treatment would be Repotrectinib. The U.S. Food and Drug Administration (FDA) granted approval to repotrectinib for the treatment of patients with locally advanced or metastatic ROS1-positive non-small cell lung cancer (NSCLC). (Citation: Bristol-Myers Squibb Company. Augtyro (repotrectinib) [package insert]. U.S. Food and Drug Administration website. https://www.accessdata.fda.gov/drugsatfda_docs/label/2023/218213s000lbl.pdf. Revised November 2023. Accessed December 5, 2023.).
If a prostate cancer patient has a somatic variant in gene MRE11, and is metastatic castration-resistant, one recommended treatment would be Enzalutamide + Talazoparib. The U.S. Food and Drug Administration (FDA) granted approval to talazoparib in combination with enzalutamide for the treatment of adult patients with HRR gene-mutated metastatic castration-resistant prostate cancer (mCRPC). (Citation: Pfizer, Inc. Talzenna (talazoparib) [package insert]. U.S. Food and Drug Administration website. https://www.accessdata.fda.gov/drugsatfda_docs/label/2023/211651s010lbl.pdf. Revised June 2023. Accessed July 6, 2023.).
If a acute lymphoblastic leukemia patient has a rearrangement in gene BCR and ABL1, one recommended treatment would be Ponatinib + Chemotherapy. The U.S. Food and Drug Administration (FDA) granted accelerated approval to ponatinib in combination with chemotherapy for the treatment of adult patients with newly diagnosed Philadelphia chromosome-positive acute lymphoblastic leukemia. Ponatinib's package insert further states that this indication is approved under accelerated approval based on minimal residual disease (MRD)-negative complete transmission (CR) at the end of induction. (Citation: Takeda Pharmaceuticals America, Inc. Iclusig (ponatinib) [package insert]. U.S. Food and Drug Administration website. https://www.accessdata.fda.gov/drugsatfda_docs/label/2024/203469s037lbl.pdf. Revised March 2024. Accessed April 11, 2024.).
If a acute lymphoblastic leukemia patient has a rearrangement in gene BCR and ABL1, one recommended treatment would be Ponatinib. The U.S. Food and Drug Administration (FDA) granted approval to ponatinib for the treatment of adult patients with Philadelphia chromosome-positive (Ph+) acute lymphoblastic leukemia (ALL) for whom no other kinase inhibitors are indicated. (Citation: Takeda Pharmaceuticals America, Inc. Iclusig (ponatinib) [package insert]. U.S. Food and Drug Administration website. https://www.accessdata.fda.gov/drugsatfda_docs/label/2024/203469s037lbl.pdf. Revised March 2024. Accessed April 11, 2024.).
If a acute lymphoblastic leukemia patient has a rearrangement in gene BCR and ABL1, one recommended treatment would be Ponatinib. The U.S. Food and Drug Administration (FDA) granted approval to ponatinib for the treatment of adult patients with T315I-positive Philadelphia chromosome-positive (Ph+) acute lymphoblastic leukemia (ALL). (Citation: Takeda Pharmaceuticals America, Inc. Iclusig (ponatinib) [package insert]. U.S. Food and Drug Administration website. https://www.accessdata.fda.gov/drugsatfda_docs/label/2024/203469s037lbl.pdf. Revised March 2024. Accessed April 11, 2024.).
If a acute lymphoblastic leukemia patient has a somatic variant in gene ABL1 (c.944C>T or p.T315I), one recommended treatment would be Ponatinib. The U.S. Food and Drug Administration (FDA) granted approval to ponatinib for the treatment of adult patients with T315I-positive Philadelphia chromosome-positive (Ph+) acute lymphoblastic leukemia (ALL). (Citation: Takeda Pharmaceuticals America, Inc. Iclusig (ponatinib) [package insert]. U.S. Food and Drug Administration website. https://www.accessdata.fda.gov/drugsatfda_docs/label/2024/203469s037lbl.pdf. Revised March 2024. Accessed April 11, 2024.).
If a chronic myeloid leukemia patient has a somatic variant in gene ABL1 (c.944C>T or p.T315I), one recommended treatment would be Ponatinib. The U.S. Food and Drug Administration (FDA) granted approval to ponatinib for the treatment of adult patients with T315I-positive chronic myeloid leukemia (CML) in the chronic phase, accelerated phase, or blast phase. (Citation: Takeda Pharmaceuticals America, Inc. Iclusig (ponatinib) [package insert]. U.S. Food and Drug Administration website. https://www.accessdata.fda.gov/drugsatfda_docs/label/2024/203469s037lbl.pdf. Revised March 2024. Accessed April 11, 2024.).

### Sheet: Table S5. Realworld_questions
Table S5. Real-world questions collected from oncologists used for evaluation
Real_world_questions	Asking_therapy	Given_biomarker	Question_category	Is_there_an_approval	Groundtruth_answers
What is the first-line treatment of metastatic urothelial carcinoma with FGFR3 S249C mutation?	TRUE	TRUE	given disease and biomarker, return drugs	TRUE	erdafitinib
Are PARP inhibitors used for patients with leiomyosarcoma who have mutations in DNA damage repair genes?	TRUE	TRUE	given disease and biomarker, return drugs	FALSE	PARP inhibitors are not yet approved for the treatment of patients with leimyosarcoma with mutations in DNA repair pathway genes.
Are ALK inhibitors approved for use in TFCP2 fusion positive rhabdomyosarcoma?	TRUE	TRUE	given disease and biomarker, return drugs	FALSE	No, no ALK inhibitors are currently approved for use for the treatment of patients with rhabdomyosarcoma, nevermind TFCP2 fusion positive rhabdomyosarcoma.
For a patient with cancer metastatic prostate cancer, advanced stage (most often stage IV, but some stage III or earlier potentially) and with BRCA2 mutation, what drugs approved?	TRUE	TRUE	given disease and biomarker, return drugs	TRUE	The following therapy and combination therapies are approved by the US FDA for use for the treatment of patients with BRCA2 mutated metastatic castration resistant prostate cancer: olaparib; abiraterone, olaparib, and prednisone; enzalutamide and talazoparib; abiraterone acetate and niraparib; and rucaparib.
For a patient with HER2+ breast cancer after neoadjvuant chemotherapy + trastuzumab then surgery, if residual disease at time of surgery, what treatment options are approved afterwards?	TRUE	TRUE	given disease and biomarker, return drugs; HER2-related	TRUE	TDM-1 (ado-trastuzumab emtansine (Kadcyla))
For patients with advanced cancer and with NTRK fusions, regardless of cancer types, are there drugs approved?	TRUE	TRUE	given disease and biomarker, return drugs	TRUE	Yes, the TRK inhibitors Entrectinib and Larotrectinib are approved for use for the treatment of patients with any solid tumor harboring an NTRK1/2/3 fusion. Repotrectinib was also approved after the release of the version of MOAlamanc used in the study.
For patients with advanced cancer and with high TMB, regardless of cancer types, are there drugs approved?	TRUE	TRUE	given disease and biomarker, return drugs	TRUE	Yes, Keytruda (pembrolizumab) is approved by the FDA for the treatment of adult and pediatric patients with unresectable or metastatic tumor mutational burden-high (TMB-H) [>=10 mutations/megabase (mut/Mb)] solid tumors.
What FDA-approved therapies exist for a Stage IV pancreatic ductal adenocarcinoma patient with a NTRK mutation	TRUE	TRUE	given disease and biomarker, return drugs	TRUE	While no drugs are approved for use by the US FDA specifically for the treatment of patients with NTRK fusion positive pancreatic adenocarcinoma, a few therapies have received approval for use in any solid tumor that harbors an NTRK fusion. These include: Entrectinib, Larotrectinib. Repotrectinib was also approved after the release of the version of MOAlamanc used in the study.
What are available FDA-approved targeted therapies in patients with FGFR2 mutated bladder cancer? In which disease setting are they approved (metastatic disease only or peri-operative)?	TRUE	TRUE	given disease and biomarker, return drugs	FALSE	There are not currently approved therapies for use from the US FDA for the treatment of patients with FGFR2 mutated bladder cancer.
A patient with localized Ewing sarcoma has a STAG2 mutation, and has just relapsed. What are reasonable relapse regimens to consider?	TRUE	TRUE	given disease and biomarker, return drugs	FALSE	The US FDA has not yet approved any treatments for use for the treatment of patients with localized or relapsed Ewing sarcoma with STAG2 mutations.
A patient with relapsed high-risk neuroblastoma has ALK mutation X. Should they receive an ALK inhibitor, and if so, which one?	TRUE	TRUE	given disease and biomarker, return drugs	FALSE	The US FDA has not yet approved any biomarker-based treatments for use for the treatment of patients with neuroblastoma
I have a 3 year old patient with Neuroblastoma in the setting of a germline BARD1 mutation, is there any evidence for a treatment that this patient would be particularly susceptible to?	TRUE	TRUE	given disease and biomarker, return drugs	FALSE	The US FDA has not yet approved any biomarker-based treatments for use for the treatment of patients with neuroblastoma
My 20 year old patient with ALK mutated Neuroblastoma has failed therapy with broad chemotherapy, radiation, and an ALK inhibitor. What is a good next line and what evidence supports this choice?	TRUE	TRUE	given disease and biomarker, return drugs	FALSE	The US FDA has not yet approved any biomarker-based treatments for use for the treatment of patients with neuroblastoma
For a 17-year-old osteosarcoma patient with 50% tumor necrosis after first-line therapy and MYC amplification, are there effective salvage therapies? What evidence supports them?	TRUE	TRUE	given disease and biomarker, return drugs	FALSE	The US FDA has not yet approved any biomarker-based treatments for use for the treatment of patients with osteosarcoma
Is there an optimal drug combination to minimize the risk of post HSCT relapse in a 2 year old with KMT2A rearranged AML?	TRUE	TRUE	given disease and biomarker, return drugs; not included in the version of MOAlamanc used in the study	FALSE	The US FDA has not yet approved any biomarker-based treatments for use for the treatment of patients with KMT2A translocation positive AML. However, Revumenib was approved on November, 2024, which is not included in the version of MOAlamanc used in the study.
For a 4 year old patient with medulloblastoma, SHH subtype, and a germline PTCH1 mutation, are there therapies specifically targeting this pathway?	TRUE	TRUE	given disease and biomarker, return drugs	FALSE	The US FDA has not yet approved any biomarker-based treatments for use for the treatment of patients with medulloblastoma, does not have access to clinical trial information.
For toddler with unresectable hepatoblastoma and a CTNNB1 mutation, are there targeted therapies that target the impacted pathway that would best decrease the likeliohood of liver transplant?	TRUE	TRUE	given disease and biomarker, return drugs	FALSE	The US FDA has not yet approved any biomarker-based treatments for use for the treatment of patients with hepatoblastoma. However, there is clinical evidence that CTNNB1 is associated with favorable prognosis in patients with medulloblastoma.
I have a patient with de novo metastatic HR+ breast cancer with both a somatic AKT mutation and a germline BRCA2 mutation - what are the standard, recommended first- and second-line treatments for this patient?	TRUE	TRUE	given disease and biomarker, return drugs; HER2-related	TRUE	Two therapeutic hypotheses to consider for this patient are either PARP or PI3K/Akt/mTOR inhibition, though all treatment options are indicated for patients that have HER2-negative breast cancer. For first line treatment, talazoparib is approved for use and indicated for the treatment of adult patients with deleterious or suspected deleterious germline BRCA-mutated, HER2-negative locally advanced or metastatic breast cancer. For second line treatments, options will vary depending on the type of first line treatment. Capivasertib in combination with fulvestrant is approved for use for the treatment of adult patients with locally advanced or metastatic HR-positive, HER2-negative breast cancer with one or more PIK3CA/AKT1/PTEN-alterations, as detected by an FDA-approved test, following progression on at least one endocrine-based regimen in the metastatic setting or recurrence on or within 12 months of completing adjuvant therapy. Olaparib is also approved for use for the treatment of patients with deleterious or suspected deleterious germline BRCA-mutated, HER2-negative (i) metastatic breast cancer who have been treated with chemotherapy either in the neoadjuvant, adjuvant, or metastatic setting; and (ii) high risk early breast cancer who have been treated with chemotherapy in the neoadjuvant or adjuvant setting.
I have a patient with an initial diagnosis of cT3N1 HER2+ breast cancer who received neoadjuvant TCHP and had 1cm of residual disease at surgery. What is the recommended adjuvant treatment for this patient and what are the clinical trials that I should consider?	TRUE	TRUE	given disease and biomarker, return drugs; HER2-related	TRUE	While this version of MOAlmanac does not directly curate HER2+ status as a biomarker, a number of FDA approvals and companion diagnostics include ERBB2 amplifications for approvals based on HER2+. For FDA approvals for patients with breast cancer: Ado-Trastuzumab Emtansine; Capecitabine + Trastuzumab + Tucatinib; Chemotherapy + Hyaluronidase-zzxf + Pertuzumab + Trastuzumab; Lapatinib; Margetuximab-cmkb + Chemotherapy; Neratinib; Neratinib + Capecitabine; Pertuzumab + Trastuzumab; Trastuzumab; Docetaxel + Hyaluronidase-zzxf + Pertuzumab + Trastuzumab
I have a patient with metastatic HR-negative, HER2-low, PD-L1-negative, breast cancer with no germline BRCA mutation. For second line, is T-DXd or Sacituzumab govitecan preferred?	TRUE	TRUE	given disease and biomarker, return drugs; not included in the version of MOAlamanc used in the study	TRUE	Either T-DXd or SG could be used; we generally use SG at this point given a large phase III trial (ASCENT) with PFS and OS benefit. Destiny-BREAST04 had a smaller cohort of TNBC. Both T-DXd and SG are FDA approved for MBC after 1+ prior lines of chemotherapy; SG is approved for HER2 null, while T-DXd is approved for HER2-low or -ultralow. T-DXd is associated with higher rates of interstitial lung disease, and cardiac function must be monitored given anti-HER2 activity. SG has more dense alopecia and higher rates of neutropenia.
If a bladder cancer patient has FGFR3 mutations, what would be the recommended next lines of treatment?	TRUE	TRUE	given disease and biomarker, return drugs	TRUE	The US FDA has approved Erdafitnib for use for the treatment of patients with locally advanced or metastatic urothelial carcinoma with susceptible FGFR3 genetic alterations, and has progressed during or following at least one line of systemic therapy.

### Sheet: Table S6. Realworld_output
Table S6. Structured RAG-LLM full output and predicted therapies for the real-world questions
Question_index	Real_world_questions	Groundtruth_answers	Groundtruth_therapies	matching_cnt	missing_cnt	hallucinating_cnt	no_output_cnt	RAGLLM_drug_output_0	RAGLLM_drug_output_1	RAGLLM_drug_output_2	RAGLLM_drug_output_3	RAGLLM_drug_output_4	RAGLLM_full_output_0	RAGLLM_full_output_1	RAGLLM_full_output_2	RAGLLM_full_output_3	RAGLLM_full_output_4	RAGLLM_input_prompt_0	RAGLLM_input_prompt_1	RAGLLM_input_prompt_2	RAGLLM_input_prompt_3	RAGLLM_input_prompt_4
q0	What is the first-line treatment of metastatic urothelial carcinoma with FGFR3 S249C mutation?	erdafitinib	[{'erdafitinib'}]	1	0	0	0	{frozenset({'erdafitinib'})}	{frozenset({'erdafitinib'})}	{frozenset({'erdafitinib'})}	{frozenset({'erdafitinib'})}	{frozenset({'erdafitinib'})}	{ "Status": "success", "Treatment 1": { "Disease Name": "Urothelial Carcinoma", "Disease Phase or Condition": "Locally advanced or metastatic", "Drug Name": "Erdafitinib", "Prior Treatment or Resistance Status": "Progressed during or following at least one line of prior platinum containing chemotherapy including within 12 months of neoadjuvant or adjuvant platinum containing chemotherapy", "Genomic Features": "FGFR3 (c.746C>G or p.S249C)", "FDA-approval status": "Approved", "Link to FDA-approved Label": "https://www.accessdata.fda.gov/drugsatfda_docs/label/2024/212018s007s008s009lbl.pdf" } }	{ "Status": "success", "Treatment 1": { "Disease Name": "Urothelial Carcinoma", "Disease Phase or Condition": "Locally advanced or metastatic", "Drug Name": "Erdafitinib", "Prior Treatment or Resistance Status": "Progressed during or following at least one line of prior platinum containing chemotherapy including within 12 months of neoadjuvant or adjuvant platinum containing chemotherapy", "Genomic Features": "FGFR3 (c.746C>G or p.S249C)", "FDA-approval status": "Approved", "Link to FDA-approved Label": "https://www.accessdata.fda.gov/drugsatfda_docs/label/2024/212018s007s008s009lbl.pdf" } }	{ "Status": "success", "Treatment 1": { "Disease Name": "Urothelial Carcinoma", "Disease Phase or Condition": "Locally advanced or metastatic", "Drug Name": "Erdafitinib", "Prior Treatment or Resistance Status": "Progressed during or following at least one line of prior platinum containing chemotherapy including within 12 months of neoadjuvant or adjuvant platinum containing chemotherapy", "Genomic Features": "FGFR3 (c.746C>G or p.S249C)", "FDA-approval status": "Approved", "Link to FDA-approved Label": "https://www.accessdata.fda.gov/drugsatfda_docs/label/2024/212018s007s008s009lbl.pdf" } }	{ "Status": "success", "Treatment 1": { "Disease Name": "Urothelial Carcinoma", "Disease Phase or Condition": "Locally advanced or metastatic", "Drug Name": "Erdafitinib", "Prior Treatment or Resistance Status": "Progressed during or following at least one line of prior platinum containing chemotherapy including within 12 months of neoadjuvant or adjuvant platinum containing chemotherapy", "Genomic Features": "FGFR3 (c.746C>G or p.S249C)", "FDA-approval status": "Approved", "Link to FDA-approved Label": "https://www.accessdata.fda.gov/drugsatfda_docs/label/2024/212018s007s008s009lbl.pdf" } }	{ "Status": "success", "Treatment 1": { "Disease Name": "Urothelial Carcinoma", "Disease Phase or Condition": "Locally advanced or metastatic", "Drug Name": "Erdafitinib", "Prior Treatment or Resistance Status": "Progressed during or following at least one line of prior platinum-containing chemotherapy including within 12 months of neoadjuvant or adjuvant platinum-containing chemotherapy", "Genomic Features": "FGFR3 (c.746C>G or p.S249C)", "FDA-approval status": "Approved", "Link to FDA-approved Label": "https://www.accessdata.fda.gov/drugsatfda_docs/label/2024/212018s007s008s009lbl.pdf" } }	Context information is below. --------------------- ['If a urothelial carcinoma patient has a somatic variant in gene FGFR3 (c.742C>T or p.R248C), and is locally advanced or metastatic, progressed during or following at least one line of prior platinum containing chemotherapy including within 12 months of neoadjuvant or adjuvant platinum containing chemotherapy., one recommended treatment would be Erdafitinib. The U.S. Food and Drug Administration (FDA) has granted approval to erdafitinib for the treatment of adult patients with locally advanced or metastatic urothelial carcinoma with susceptible FGFR3 genetic alterations, and has progressed during or following at least one line of systemic therapy, as determined by an FDA-approved companion diagnostic. Erdafitinib is not recommended for the treatment of patients who are eligible for and have not received prior PD-1 or PD-L1 inhibitor therapy. (Citation: Janssen Products, LP. Balversa (erdafitinib) [package insert]. U.S. Food and Drug Administration website. https://www.accessdata.fda.gov/drugsatfda_docs/label/2024/212018s007s008s009lbl.pdf. Revised January 2024. Accessed January 25, 2024.).', 'If a urothelial carcinoma patient has a somatic variant in gene FGFR3 (c.746C>G or p.S249C), and is locally advanced or metastatic, progressed during or following at least one line of prior platinum containing chemotherapy including within 12 months of neoadjuvant or adjuvant platinum containing chemotherapy., one recommended treatment would be Erdafitinib. The U.S. Food and Drug Administration (FDA) has granted approval to erdafitinib for the treatment of adult patients with locally advanced or metastatic urothelial carcinoma with susceptible FGFR3 genetic alterations, and has progressed during or following at least one line of systemic therapy, as determined by an FDA-approved companion diagnostic. Erdafitinib is not recommended for the treatment of patients who are eligible for and have not received prior PD-1 or PD-L1 inhibitor therapy. (Citation: Janssen Products, LP. Balversa (erdafitinib) [package insert]. U.S. Food and Drug Administration website. https://www.accessdata.fda.gov/drugsatfda_docs/label/2024/212018s007s008s009lbl.pdf. Revised January 2024. Accessed January 25, 2024.).', 'If a urothelial carcinoma patient has a somatic variant in gene FGFR3 (c.1118A>G or p.Y373C), and is locally advanced or metastatic, progressed during or following at least one line of prior platinum containing chemotherapy including within 12 months of neoadjuvant or adjuvant platinum containing chemotherapy., one recommended treatment would be Erdafitinib. The U.S. Food and Drug Administration (FDA) has granted approval to erdafitinib for the treatment of adult patients with locally advanced or metastatic urothelial carcinoma with susceptible FGFR3 genetic alterations, and has progressed during or following at least one line of systemic therapy, as determined by an FDA-approved companion diagnostic. Erdafitinib is not recommended for the treatment of patients who are eligible for and have not received prior PD-1 or PD-L1 inhibitor therapy. (Citation: Janssen Products, LP. Balversa (erdafitinib) [package insert]. U.S. Food and Drug Administration website. https://www.accessdata.fda.gov/drugsatfda_docs/label/2024/212018s007s008s009lbl.pdf. Revised January 2024. Accessed January 25, 2024.).', 'If a urothelial carcinoma patient has a somatic variant in gene FGFR3 (c.1180G>T or p.G370C), and is locally advanced or metastatic, progressed during or following at least one line of prior platinum containing chemotherapy including within 12 months of neoadjuvant or adjuvant platinum containing chemotherapy., one recommended treatment would be Erdafitinib. The U.S. Food and Drug Administration (FDA) has granted approval to erdafitinib for the treatment of adult patients with locally advanced or metastatic urothelial carcinoma with susceptible FGFR3 genetic alterations, and has progressed during or following at least one line of systemic therapy, as determined by an FDA-approved companion diagnostic. Erdafitinib is not recommended for the treatment of patients who are eligible for and have not received prior PD-1 or PD-L1 inhibitor therapy. (Citation: Janssen Products, LP. Balversa (erdafitinib) [package insert]. U.S. Food and Drug Administration website. https://www.accessdata.fda.gov/drugsatfda_docs/label/2024/212018s007s008s009lbl.pdf. Revised January 2024. Accessed January 25, 2024.).', 'If a urothelial carcinoma patient has a rearrangement in gene FGFR3, and is locally advanced or metastatic., one recommended treatment would be Erdafitinib. The U.S. Food and Drug Administration (FDA) has granted approval to erdafitinib for the treatment of adult patients with locally advanced or metastatic urothelial carcinoma with susceptible FGFR3 genetic alterations, and has progressed during or following at least one line of systemic therapy, as determined by an FDA-approved companion diagnostic. Erdafitinib is not recommended for the treatment of patients who are eligible for and have not received prior PD-1 or PD-L1 inhibitor therapy. (Citation: Janssen Products, LP. Balversa (erdafitinib) [package insert]. U.S. Food and Drug Administration website. https://www.accessdata.fda.gov/drugsatfda_docs/label/2024/212018s007s008s009lbl.pdf. Revised January 2024. Accessed January 25, 2024.).', "If a non-small cell lung cancer patient has a somatic variant in gene EGFR (c.2573T>G or p.L858R), one recommended treatment would be Cisplatin + Osimertinib + Pemetrexed. The U.S. Food and Drug Administration (FDA) has granted approval to osimertinib in combination with platinum-based chemotherapy and pemetrexed for the first-line treatment of adult patients with locally advanced or metastatic non-small cell lung cancer (NSCLC) with epidermal growth factor receptor (EGFR) exon 19 deletions or exon 21 p.L858R variants, as detected by an FDA-approved test. The efficacy of this indication was demonstrated in a randomized, multicenter, open-label trial (FLAURA2 [NCT04035486]), where patients enrolled in the study arm received osimertinib in combination with pemetrexed and investigator's choice of either cisplatin or carboplatin while patients of the control arm received osimertinib monotherapy. (Citation: AstraZeneca Pharmaceuticals, LP. Tagrisso (osimertinib) [package insert]. U.S. Food and Drug Administration website. https://www.accessdata.fda.gov/drugsatfda_docs/label/2024/208065s030lbl.pdf. Revised February 2024. Accessed March 4, 2024.).", "If a non-small cell lung cancer patient has a somatic variant in gene EGFR (exon 19 deletion), one recommended treatment would be Cisplatin + Osimertinib + Pemetrexed. The U.S. Food and Drug Administration (FDA) has granted approval to osimertinib in combination with platinum-based chemotherapy and pemetrexed for the first-line treatment of adult patients with locally advanced or metastatic non-small cell lung cancer (NSCLC) with epidermal growth factor receptor (EGFR) exon 19 deletions or exon 21 p.L858R variants, as detected by an FDA-approved test. The efficacy of this indication was demonstrated in a randomized, multicenter, open-label trial (FLAURA2 [NCT04035486]), where patients enrolled in the study arm received osimertinib in combination with pemetrexed and investigator's choice of either cisplatin or carboplatin while patients of the control arm received osimertinib monotherapy. (Citation: AstraZeneca Pharmaceuticals, LP. Tagrisso (osimertinib) [package insert]. U.S. Food and Drug Administration website. https://www.accessdata.fda.gov/drugsatfda_docs/label/2024/208065s030lbl.pdf. Revised February 2024. Accessed March 4, 2024.).", 'If a non-small cell lung cancer patient has a somatic variant in gene EGFR (c.2573T>G or p.L858R), one recommended treatment would be Afatinib. The U.S. Food and Drug Administration (FDA) granted approval for afatinib for treatment of patients with metastatic non-small cell lung cancer (NSCLC) whose tumors have non-resistant EGFR mutations as detected by an FDA-approved test. Safety and efficacy were not established for tumors with resistant EGFR mutations. Most common non-resistant mutations were exon 21 L858R and exon 19 deletions. (Citation: Boehringer Ingelheim Pharmaceuticals, Inc. Gilotrif (afatinib) [package insert]. U.S. Food and Drug Administration website. https://www.accessdata.fda.gov/drugsatfda_docs/label/2019/201292s015lbl.pdf. Revised October 2019. Accessed November 12, 2020.).', 'If a gastroesophageal junction adenocarcinoma patient has a copy number in gene ERBB2, and is locally advanced unresectable or metastatic, one recommended treatment would be Fluoropyrimidine + Trastuzumab + Pembrolizumab + Platinum. The U.S. Food and Drug Administration (FDA) granted accelerated approval to pembrolizumab in combination with trastuzumab, fluoropyrimidine- and platinum- containing chemotherapy for the first-line treatments of patients with locally advanced unresectable or metastatic HER2-positive gastroesophageal junction adenocarcinoma. In November 2023, the FDA updated this indication to restrict use to patients whose tumors express PD-L1 (CPS ‚â• 1), as determined by an FDA-approved test. (Citation: Merck Sharp & Dohme Corp. Keytruda (pembrolizumab) [package insert]. U.S. Food and Drug Administration website. https://www.accessdata.fda.gov/drugsatfda_docs/label/2023/125514s148lbl.pdf. Revised November 2023. Accessed December 5, 2023.).', 'If a non-small cell lung cancer patient has a somatic variant in gene EGFR (nonsense), one recommended treatment would be Afatinib. The U.S. Food and Drug Administration (FDA) granted approval for afatinib for treatment of patients with metastatic non-small cell lung cancer (NSCLC) whose tumors have non-resistant EGFR mutations as detected by an FDA-approved test. Safety and efficacy were not established for tumors with resistant EGFR mutations. Most common non-resistant mutations were exon 21 L858R and exon 19 deletions. (Citation: Boehringer Ingelheim Pharmaceuticals, Inc. Gilotrif (afatinib) [package insert]. U.S. Food and Drug Administration website. https://www.accessdata.fda.gov/drugsatfda_docs/label/2019/201292s015lbl.pdf. Revised October 2019. Accessed November 12, 2020.).'] --------------------- If no matching FDA-approved drugs are found, please return message with the following JSON schema: { "Status": "no_match", "Message": "No drugs are FDA-approved for the provided context" } If FDA-approved drugs are found, please provide each treatment as a json format with the following JSON schema: { "Status": "success", "Treatment 1": { "Disease Name": , "Disease Phase or Condition": , "Drug Name": , "Prior Treatment or Resistance Status": , "Genomic Features": "FDA-approval status": "Link to FDA-approved Label": } } Query: What is the first-line treatment of metastatic urothelial carcinoma with FGFR3 S249C mutation?	Context information is below. --------------------- ['If a urothelial carcinoma patient has a somatic variant in gene FGFR3 (c.742C>T or p.R248C), and is locally advanced or metastatic, progressed during or following at least one line of prior platinum containing chemotherapy including within 12 months of neoadjuvant or adjuvant platinum containing chemotherapy., one recommended treatment would be Erdafitinib. The U.S. Food and Drug Administration (FDA) has granted approval to erdafitinib for the treatment of adult patients with locally advanced or metastatic urothelial carcinoma with susceptible FGFR3 genetic alterations, and has progressed during or following at least one line of systemic therapy, as determined by an FDA-approved companion diagnostic. Erdafitinib is not recommended for the treatment of patients who are eligible for and have not received prior PD-1 or PD-L1 inhibitor therapy. (Citation: Janssen Products, LP. Balversa (erdafitinib) [package insert]. U.S. Food and Drug Administration website. https://www.accessdata.fda.gov/drugsatfda_docs/label/2024/212018s007s008s009lbl.pdf. Revised January 2024. Accessed January 25, 2024.).', 'If a urothelial carcinoma patient has a somatic variant in gene FGFR3 (c.746C>G or p.S249C), and is locally advanced or metastatic, progressed during or following at least one line of prior platinum containing chemotherapy including within 12 months of neoadjuvant or adjuvant platinum containing chemotherapy., one recommended treatment would be Erdafitinib. The U.S. Food and Drug Administration (FDA) has granted approval to erdafitinib for the treatment of adult patients with locally advanced or metastatic urothelial carcinoma with susceptible FGFR3 genetic alterations, and has progressed during or following at least one line of systemic therapy, as determined by an FDA-approved companion diagnostic. Erdafitinib is not recommended for the treatment of patients who are eligible for and have not received prior PD-1 or PD-L1 inhibitor therapy. (Citation: Janssen Products, LP. Balversa (erdafitinib) [package insert]. U.S. Food and Drug Administration website. https://www.accessdata.fda.gov/drugsatfda_docs/label/2024/212018s007s008s009lbl.pdf. Revised January 2024. Accessed January 25, 2024.).', 'If a urothelial carcinoma patient has a somatic variant in gene FGFR3 (c.1118A>G or p.Y373C), and is locally advanced or metastatic, progressed during or following at least one line of prior platinum containing chemotherapy including within 12 months of neoadjuvant or adjuvant platinum containing chemotherapy., one recommended treatment would be Erdafitinib. The U.S. Food and Drug Administration (FDA) has granted approval to erdafitinib for the treatment of adult patients with locally advanced or metastatic urothelial carcinoma with susceptible FGFR3 genetic alterations, and has progressed during or following at least one line of systemic therapy, as determined by an FDA-approved companion diagnostic. Erdafitinib is not recommended for the treatment of patients who are eligible for and have not received prior PD-1 or PD-L1 inhibitor therapy. (Citation: Janssen Products, LP. Balversa (erdafitinib) [package insert]. U.S. Food and Drug Administration website. https://www.accessdata.fda.gov/drugsatfda_docs/label/2024/212018s007s008s009lbl.pdf. Revised January 2024. Accessed January 25, 2024.).', 'If a urothelial carcinoma patient has a somatic variant in gene FGFR3 (c.1180G>T or p.G370C), and is locally advanced or metastatic, progressed during or following at least one line of prior platinum containing chemotherapy including within 12 months of neoadjuvant or adjuvant platinum containing chemotherapy., one recommended treatment would be Erdafitinib. The U.S. Food and Drug Administration (FDA) has granted approval to erdafitinib for the treatment of adult patients with locally advanced or metastatic urothelial carcinoma with susceptible FGFR3 genetic alterations, and has progressed during or following at least one line of systemic therapy, as determined by an FDA-approved companion diagnostic. Erdafitinib is not recommended for the treatment of patients who are eligible for and have not received prior PD-1 or PD-L1 inhibitor therapy. (Citation: Janssen Products, LP. Balversa (erdafitinib) [package insert]. U.S. Food and Drug Administration website. https://www.accessdata.fda.gov/drugsatfda_docs/label/2024/212018s007s008s009lbl.pdf. Revised January 2024. Accessed January 25, 2024.).', 'If a urothelial carcinoma patient has a rearrangement in gene FGFR3, and is locally advanced or metastatic., one recommended treatment would be Erdafitinib. The U.S. Food and Drug Administration (FDA) has granted approval to erdafitinib for the treatment of adult patients with locally advanced or metastatic urothelial carcinoma with susceptible FGFR3 genetic alterations, and has progressed during or following at least one line of systemic therapy, as determined by an FDA-approved companion diagnostic. Erdafitinib is not recommended for the treatment of patients who are eligible for and have not received prior PD-1 or PD-L1 inhibitor therapy. (Citation: Janssen Products, LP. Balversa (erdafitinib) [package insert]. U.S. Food and Drug Administration website. https://www.accessdata.fda.gov/drugsatfda_docs/label/2024/212018s007s008s009lbl.pdf. Revised January 2024. Accessed January 25, 2024.).', "If a non-small cell lung cancer patient has a somatic variant in gene EGFR (c.2573T>G or p.L858R), one recommended treatment would be Cisplatin + Osimertinib + Pemetrexed. The U.S. Food and Drug Administration (FDA) has granted approval to osimertinib in combination with platinum-based chemotherapy and pemetrexed for the first-line treatment of adult patients with locally advanced or metastatic non-small cell lung cancer (NSCLC) with epidermal growth factor receptor (EGFR) exon 19 deletions or exon 21 p.L858R variants, as detected by an FDA-approved test. The efficacy of this indication was demonstrated in a randomized, multicenter, open-label trial (FLAURA2 [NCT04035486]), where patients enrolled in the study arm received osimertinib in combination with pemetrexed and investigator's choice of either cisplatin or carboplatin while patients of the control arm received osimertinib monotherapy. (Citation: AstraZeneca Pharmaceuticals, LP. Tagrisso (osimertinib) [package insert]. U.S. Food and Drug Administration website. https://www.accessdata.fda.gov/drugsatfda_docs/label/2024/208065s030lbl.pdf. Revised February 2024. Accessed March 4, 2024.).", "If a non-small cell lung cancer patient has a somatic variant in gene EGFR (exon 19 deletion), one recommended treatment would be Cisplatin + Osimertinib + Pemetrexed. The U.S. Food and Drug Administration (FDA) has granted approval to osimertinib in combination with platinum-based chemotherapy and pemetrexed for the first-line treatment of adult patients with locally advanced or metastatic non-small cell lung cancer (NSCLC) with epidermal growth factor receptor (EGFR) exon 19 deletions or exon 21 p.L858R variants, as detected by an FDA-approved test. The efficacy of this indication was demonstrated in a randomized, multicenter, open-label trial (FLAURA2 [NCT04035486]), where patients enrolled in the study arm received osimertinib in combination with pemetrexed and investigator's choice of either cisplatin or carboplatin while patients of the control arm received osimertinib monotherapy. (Citation: AstraZeneca Pharmaceuticals, LP. Tagrisso (osimertinib) [package insert]. U.S. Food and Drug Administration website. https://www.accessdata.fda.gov/drugsatfda_docs/label/2024/208065s030lbl.pdf. Revised February 2024. Accessed March 4, 2024.).", 'If a non-small cell lung cancer patient has a somatic variant in gene EGFR (c.2573T>G or p.L858R), one recommended treatment would be Afatinib. The U.S. Food and Drug Administration (FDA) granted approval for afatinib for treatment of patients with metastatic non-small cell lung cancer (NSCLC) whose tumors have non-resistant EGFR mutations as detected by an FDA-approved test. Safety and efficacy were not established for tumors with resistant EGFR mutations. Most common non-resistant mutations were exon 21 L858R and exon 19 deletions. (Citation: Boehringer Ingelheim Pharmaceuticals, Inc. Gilotrif (afatinib) [package insert]. U.S. Food and Drug Administration website. https://www.accessdata.fda.gov/drugsatfda_docs/label/2019/201292s015lbl.pdf. Revised October 2019. Accessed November 12, 2020.).', 'If a gastroesophageal junction adenocarcinoma patient has a copy number in gene ERBB2, and is locally advanced unresectable or metastatic, one recommended treatment would be Fluoropyrimidine + Trastuzumab + Pembrolizumab + Platinum. The U.S. Food and Drug Administration (FDA) granted accelerated approval to pembrolizumab in combination with trastuzumab, fluoropyrimidine- and platinum- containing chemotherapy for the first-line treatments of patients with locally advanced unresectable or metastatic HER2-positive gastroesophageal junction adenocarcinoma. In November 2023, the FDA updated this indication to restrict use to patients whose tumors express PD-L1 (CPS ‚â• 1), as determined by an FDA-approved test. (Citation: Merck Sharp & Dohme Corp. Keytruda (pembrolizumab) [package insert]. U.S. Food and Drug Administration website. https://www.accessdata.fda.gov/drugsatfda_docs/label/2023/125514s148lbl.pdf. Revised November 2023. Accessed December 5, 2023.).', 'If a non-small cell lung cancer patient has a somatic variant in gene EGFR (nonsense), one recommended treatment would be Afatinib. The U.S. Food and Drug Administration (FDA) granted approval for afatinib for treatment of patients with metastatic non-small cell lung cancer (NSCLC) whose tumors have non-resistant EGFR mutations as detected by an FDA-approved test. Safety and efficacy were not established for tumors with resistant EGFR mutations. Most common non-resistant mutations were exon 21 L858R and exon 19 deletions. (Citation: Boehringer Ingelheim Pharmaceuticals, Inc. Gilotrif (afatinib) [package insert]. U.S. Food and Drug Administration website. https://www.accessdata.fda.gov/drugsatfda_docs/label/2019/201292s015lbl.pdf. Revised October 2019. Accessed November 12, 2020.).'] --------------------- If no matching FDA-approved drugs are found, please return message with the following JSON schema: { "Status": "no_match", "Message": "No drugs are FDA-approved for the provided context" } If FDA-approved drugs are found, please provide each treatment as a json format with the following JSON schema: { "Status": "success", "Treatment 1": { "Disease Name": , "Disease Phase or Condition": , "Drug Name": , "Prior Treatment or Resistance Status": , "Genomic Features": "FDA-approval status": "Link to FDA-approved Label": } } Query: What is the first-line treatment of metastatic urothelial carcinoma with FGFR3 S249C mutation?	Context information is below. --------------------- ['If a urothelial carcinoma patient has a somatic variant in gene FGFR3 (c.742C>T or p.R248C), and is locally advanced or metastatic, progressed during or following at least one line of prior platinum containing chemotherapy including within 12 months of neoadjuvant or adjuvant platinum containing chemotherapy., one recommended treatment would be Erdafitinib. The U.S. Food and Drug Administration (FDA) has granted approval to erdafitinib for the treatment of adult patients with locally advanced or metastatic urothelial carcinoma with susceptible FGFR3 genetic alterations, and has progressed during or following at least one line of systemic therapy, as determined by an FDA-approved companion diagnostic. Erdafitinib is not recommended for the treatment of patients who are eligible for and have not received prior PD-1 or PD-L1 inhibitor therapy. (Citation: Janssen Products, LP. Balversa (erdafitinib) [package insert]. U.S. Food and Drug Administration website. https://www.accessdata.fda.gov/drugsatfda_docs/label/2024/212018s007s008s009lbl.pdf. Revised January 2024. Accessed January 25, 2024.).', 'If a urothelial carcinoma patient has a somatic variant in gene FGFR3 (c.746C>G or p.S249C), and is locally advanced or metastatic, progressed during or following at least one line of prior platinum containing chemotherapy including within 12 months of neoadjuvant or adjuvant platinum containing chemotherapy., one recommended treatment would be Erdafitinib. The U.S. Food and Drug Administration (FDA) has granted approval to erdafitinib for the treatment of adult patients with locally advanced or metastatic urothelial carcinoma with susceptible FGFR3 genetic alterations, and has progressed during or following at least one line of systemic therapy, as determined by an FDA-approved companion diagnostic. Erdafitinib is not recommended for the treatment of patients who are eligible for and have not received prior PD-1 or PD-L1 inhibitor therapy. (Citation: Janssen Products, LP. Balversa (erdafitinib) [package insert]. U.S. Food and Drug Administration website. https://www.accessdata.fda.gov/drugsatfda_docs/label/2024/212018s007s008s009lbl.pdf. Revised January 2024. Accessed January 25, 2024.).', 'If a urothelial carcinoma patient has a somatic variant in gene FGFR3 (c.1118A>G or p.Y373C), and is locally advanced or metastatic, progressed during or following at least one line of prior platinum containing chemotherapy including within 12 months of neoadjuvant or adjuvant platinum containing chemotherapy., one recommended treatment would be Erdafitinib. The U.S. Food and Drug Administration (FDA) has granted approval to erdafitinib for the treatment of adult patients with locally advanced or metastatic urothelial carcinoma with susceptible FGFR3 genetic alterations, and has progressed during or following at least one line of systemic therapy, as determined by an FDA-approved companion diagnostic. Erdafitinib is not recommended for the treatment of patients who are eligible for and have not received prior PD-1 or PD-L1 inhibitor therapy. (Citation: Janssen Products, LP. Balversa (erdafitinib) [package insert]. U.S. Food and Drug Administration website. https://www.accessdata.fda.gov/drugsatfda_docs/label/2024/212018s007s008s009lbl.pdf. Revised January 2024. Accessed January 25, 2024.).', 'If a urothelial carcinoma patient has a somatic variant in gene FGFR3 (c.1180G>T or p.G370C), and is locally advanced or metastatic, progressed during or following at least one line of prior platinum containing chemotherapy including within 12 months of neoadjuvant or adjuvant platinum containing chemotherapy., one recommended treatment would be Erdafitinib. The U.S. Food and Drug Administration (FDA) has granted approval to erdafitinib for the treatment of adult patients with locally advanced or metastatic urothelial carcinoma with susceptible FGFR3 genetic alterations, and has progressed during or following at least one line of systemic therapy, as determined by an FDA-approved companion diagnostic. Erdafitinib is not recommended for the treatment of patients who are eligible for and have not received prior PD-1 or PD-L1 inhibitor therapy. (Citation: Janssen Products, LP. Balversa (erdafitinib) [package insert]. U.S. Food and Drug Administration website. https://www.accessdata.fda.gov/drugsatfda_docs/label/2024/212018s007s008s009lbl.pdf. Revised January 2024. Accessed January 25, 2024.).', 'If a urothelial carcinoma patient has a rearrangement in gene FGFR3, and is locally advanced or metastatic., one recommended treatment would be Erdafitinib. The U.S. Food and Drug Administration (FDA) has granted approval to erdafitinib for the treatment of adult patients with locally advanced or metastatic urothelial carcinoma with susceptible FGFR3 genetic alterations, and has progressed during or following at least one line of systemic therapy, as determined by an FDA-approved companion diagnostic. Erdafitinib is not recommended for the treatment of patients who are eligible for and have not received prior PD-1 or PD-L1 inhibitor therapy. (Citation: Janssen Products, LP. Balversa (erdafitinib) [package insert]. U.S. Food and Drug Administration website. https://www.accessdata.fda.gov/drugsatfda_docs/label/2024/212018s007s008s009lbl.pdf. Revised January 2024. Accessed January 25, 2024.).', "If a non-small cell lung cancer patient has a somatic variant in gene EGFR (c.2573T>G or p.L858R), one recommended treatment would be Cisplatin + Osimertinib + Pemetrexed. The U.S. Food and Drug Administration (FDA) has granted approval to osimertinib in combination with platinum-based chemotherapy and pemetrexed for the first-line treatment of adult patients with locally advanced or metastatic non-small cell lung cancer (NSCLC) with epidermal growth factor receptor (EGFR) exon 19 deletions or exon 21 p.L858R variants, as detected by an FDA-approved test. The efficacy of this indication was demonstrated in a randomized, multicenter, open-label trial (FLAURA2 [NCT04035486]), where patients enrolled in the study arm received osimertinib in combination with pemetrexed and investigator's choice of either cisplatin or carboplatin while patients of the control arm received osimertinib monotherapy. (Citation: AstraZeneca Pharmaceuticals, LP. Tagrisso (osimertinib) [package insert]. U.S. Food and Drug Administration website. https://www.accessdata.fda.gov/drugsatfda_docs/label/2024/208065s030lbl.pdf. Revised February 2024. Accessed March 4, 2024.).", "If a non-small cell lung cancer patient has a somatic variant in gene EGFR (exon 19 deletion), one recommended treatment would be Cisplatin + Osimertinib + Pemetrexed. The U.S. Food and Drug Administration (FDA) has granted approval to osimertinib in combination with platinum-based chemotherapy and pemetrexed for the first-line treatment of adult patients with locally advanced or metastatic non-small cell lung cancer (NSCLC) with epidermal growth factor receptor (EGFR) exon 19 deletions or exon 21 p.L858R variants, as detected by an FDA-approved test. The efficacy of this indication was demonstrated in a randomized, multicenter, open-label trial (FLAURA2 [NCT04035486]), where patients enrolled in the study arm received osimertinib in combination with pemetrexed and investigator's choice of either cisplatin or carboplatin while patients of the control arm received osimertinib monotherapy. (Citation: AstraZeneca Pharmaceuticals, LP. Tagrisso (osimertinib) [package insert]. U.S. Food and Drug Administration website. https://www.accessdata.fda.gov/drugsatfda_docs/label/2024/208065s030lbl.pdf. Revised February 2024. Accessed March 4, 2024.).", 'If a non-small cell lung cancer patient has a somatic variant in gene EGFR (c.2573T>G or p.L858R), one recommended treatment would be Afatinib. The U.S. Food and Drug Administration (FDA) granted approval for afatinib for treatment of patients with metastatic non-small cell lung cancer (NSCLC) whose tumors have non-resistant EGFR mutations as detected by an FDA-approved test. Safety and efficacy were not established for tumors with resistant EGFR mutations. Most common non-resistant mutations were exon 21 L858R and exon 19 deletions. (Citation: Boehringer Ingelheim Pharmaceuticals, Inc. Gilotrif (afatinib) [package insert]. U.S. Food and Drug Administration website. https://www.accessdata.fda.gov/drugsatfda_docs/label/2019/201292s015lbl.pdf. Revised October 2019. Accessed November 12, 2020.).', 'If a gastroesophageal junction adenocarcinoma patient has a copy number in gene ERBB2, and is locally advanced unresectable or metastatic, one recommended treatment would be Fluoropyrimidine + Trastuzumab + Pembrolizumab + Platinum. The U.S. Food and Drug Administration (FDA) granted accelerated approval to pembrolizumab in combination with trastuzumab, fluoropyrimidine- and platinum- containing chemotherapy for the first-line treatments of patients with locally advanced unresectable or metastatic HER2-positive gastroesophageal junction adenocarcinoma. In November 2023, the FDA updated this indication to restrict use to patients whose tumors express PD-L1 (CPS ‚â• 1), as determined by an FDA-approved test. (Citation: Merck Sharp & Dohme Corp. Keytruda (pembrolizumab) [package insert]. U.S. Food and Drug Administration website. https://www.accessdata.fda.gov/drugsatfda_docs/label/2023/125514s148lbl.pdf. Revised November 2023. Accessed December 5, 2023.).', 'If a non-small cell lung cancer patient has a somatic variant in gene EGFR (nonsense), one recommended treatment would be Afatinib. The U.S. Food and Drug Administration (FDA) granted approval for afatinib for treatment of patients with metastatic non-small cell lung cancer (NSCLC) whose tumors have non-resistant EGFR mutations as detected by an FDA-approved test. Safety and efficacy were not established for tumors with resistant EGFR mutations. Most common non-resistant mutations were exon 21 L858R and exon 19 deletions. (Citation: Boehringer Ingelheim Pharmaceuticals, Inc. Gilotrif (afatinib) [package insert]. U.S. Food and Drug Administration website. https://www.accessdata.fda.gov/drugsatfda_docs/label/2019/201292s015lbl.pdf. Revised October 2019. Accessed November 12, 2020.).'] --------------------- If no matching FDA-approved drugs are found, please return message with the following JSON schema: { "Status": "no_match", "Message": "No drugs are FDA-approved for the provided context" } If FDA-approved drugs are found, please provide each treatment as a json format with the following JSON schema: { "Status": "success", "Treatment 1": { "Disease Name": , "Disease Phase or Condition": , "Drug Name": , "Prior Treatment or Resistance Status": , "Genomic Features": "FDA-approval status": "Link to FDA-approved Label": } } Query: What is the first-line treatment of metastatic urothelial carcinoma with FGFR3 S249C mutation?	Context information is below. --------------------- ['If a urothelial carcinoma patient has a somatic variant in gene FGFR3 (c.742C>T or p.R248C), and is locally advanced or metastatic, progressed during or following at least one line of prior platinum containing chemotherapy including within 12 months of neoadjuvant or adjuvant platinum containing chemotherapy., one recommended treatment would be Erdafitinib. The U.S. Food and Drug Administration (FDA) has granted approval to erdafitinib for the treatment of adult patients with locally advanced or metastatic urothelial carcinoma with susceptible FGFR3 genetic alterations, and has progressed during or following at least one line of systemic therapy, as determined by an FDA-approved companion diagnostic. Erdafitinib is not recommended for the treatment of patients who are eligible for and have not received prior PD-1 or PD-L1 inhibitor therapy. (Citation: Janssen Products, LP. Balversa (erdafitinib) [package insert]. U.S. Food and Drug Administration website. https://www.accessdata.fda.gov/drugsatfda_docs/label/2024/212018s007s008s009lbl.pdf. Revised January 2024. Accessed January 25, 2024.).', 'If a urothelial carcinoma patient has a somatic variant in gene FGFR3 (c.746C>G or p.S249C), and is locally advanced or metastatic, progressed during or following at least one line of prior platinum containing chemotherapy including within 12 months of neoadjuvant or adjuvant platinum containing chemotherapy., one recommended treatment would be Erdafitinib. The U.S. Food and Drug Administration (FDA) has granted approval to erdafitinib for the treatment of adult patients with locally advanced or metastatic urothelial carcinoma with susceptible FGFR3 genetic alterations, and has progressed during or following at least one line of systemic therapy, as determined by an FDA-approved companion diagnostic. Erdafitinib is not recommended for the treatment of patients who are eligible for and have not received prior PD-1 or PD-L1 inhibitor therapy. (Citation: Janssen Products, LP. Balversa (erdafitinib) [package insert]. U.S. Food and Drug Administration website. https://www.accessdata.fda.gov/drugsatfda_docs/label/2024/212018s007s008s009lbl.pdf. Revised January 2024. Accessed January 25, 2024.).', 'If a urothelial carcinoma patient has a somatic variant in gene FGFR3 (c.1118A>G or p.Y373C), and is locally advanced or metastatic, progressed during or following at least one line of prior platinum containing chemotherapy including within 12 months of neoadjuvant or adjuvant platinum containing chemotherapy., one recommended treatment would be Erdafitinib. The U.S. Food and Drug Administration (FDA) has granted approval to erdafitinib for the treatment of adult patients with locally advanced or metastatic urothelial carcinoma with susceptible FGFR3 genetic alterations, and has progressed during or following at least one line of systemic therapy, as determined by an FDA-approved companion diagnostic. Erdafitinib is not recommended for the treatment of patients who are eligible for and have not received prior PD-1 or PD-L1 inhibitor therapy. (Citation: Janssen Products, LP. Balversa (erdafitinib) [package insert]. U.S. Food and Drug Administration website. https://www.accessdata.fda.gov/drugsatfda_docs/label/2024/212018s007s008s009lbl.pdf. Revised January 2024. Accessed January 25, 2024.).', 'If a urothelial carcinoma patient has a somatic variant in gene FGFR3 (c.1180G>T or p.G370C), and is locally advanced or metastatic, progressed during or following at least one line of prior platinum containing chemotherapy including within 12 months of neoadjuvant or adjuvant platinum containing chemotherapy., one recommended treatment would be Erdafitinib. The U.S. Food and Drug Administration (FDA) has granted approval to erdafitinib for the treatment of adult patients with locally advanced or metastatic urothelial carcinoma with susceptible FGFR3 genetic alterations, and has progressed during or following at least one line of systemic therapy, as determined by an FDA-approved companion diagnostic. Erdafitinib is not recommended for the treatment of patients who are eligible for and have not received prior PD-1 or PD-L1 inhibitor therapy. (Citation: Janssen Products, LP. Balversa (erdafitinib) [package insert]. U.S. Food and Drug Administration website. https://www.accessdata.fda.gov/drugsatfda_docs/label/2024/212018s007s008s009lbl.pdf. Revised January 2024. Accessed January 25, 2024.).', 'If a urothelial carcinoma patient has a rearrangement in gene FGFR3, and is locally advanced or metastatic., one recommended treatment would be Erdafitinib. The U.S. Food and Drug Administration (FDA) has granted approval to erdafitinib for the treatment of adult patients with locally advanced or metastatic urothelial carcinoma with susceptible FGFR3 genetic alterations, and has progressed during or following at least one line of systemic therapy, as determined by an FDA-approved companion diagnostic. Erdafitinib is not recommended for the treatment of patients who are eligible for and have not received prior PD-1 or PD-L1 inhibitor therapy. (Citation: Janssen Products, LP. Balversa (erdafitinib) [package insert]. U.S. Food and Drug Administration website. https://www.accessdata.fda.gov/drugsatfda_docs/label/2024/212018s007s008s009lbl.pdf. Revised January 2024. Accessed January 25, 2024.).', "If a non-small cell lung cancer patient has a somatic variant in gene EGFR (c.2573T>G or p.L858R), one recommended treatment would be Cisplatin + Osimertinib + Pemetrexed. The U.S. Food and Drug Administration (FDA) has granted approval to osimertinib in combination with platinum-based chemotherapy and pemetrexed for the first-line treatment of adult patients with locally advanced or metastatic non-small cell lung cancer (NSCLC) with epidermal growth factor receptor (EGFR) exon 19 deletions or exon 21 p.L858R variants, as detected by an FDA-approved test. The efficacy of this indication was demonstrated in a randomized, multicenter, open-label trial (FLAURA2 [NCT04035486]), where patients enrolled in the study arm received osimertinib in combination with pemetrexed and investigator's choice of either cisplatin or carboplatin while patients of the control arm received osimertinib monotherapy. (Citation: AstraZeneca Pharmaceuticals, LP. Tagrisso (osimertinib) [package insert]. U.S. Food and Drug Administration website. https://www.accessdata.fda.gov/drugsatfda_docs/label/2024/208065s030lbl.pdf. Revised February 2024. Accessed March 4, 2024.).", "If a non-small cell lung cancer patient has a somatic variant in gene EGFR (exon 19 deletion), one recommended treatment would be Cisplatin + Osimertinib + Pemetrexed. The U.S. Food and Drug Administration (FDA) has granted approval to osimertinib in combination with platinum-based chemotherapy and pemetrexed for the first-line treatment of adult patients with locally advanced or metastatic non-small cell lung cancer (NSCLC) with epidermal growth factor receptor (EGFR) exon 19 deletions or exon 21 p.L858R variants, as detected by an FDA-approved test. The efficacy of this indication was demonstrated in a randomized, multicenter, open-label trial (FLAURA2 [NCT04035486]), where patients enrolled in the study arm received osimertinib in combination with pemetrexed and investigator's choice of either cisplatin or carboplatin while patients of the control arm received osimertinib monotherapy. (Citation: AstraZeneca Pharmaceuticals, LP. Tagrisso (osimertinib) [package insert]. U.S. Food and Drug Administration website. https://www.accessdata.fda.gov/drugsatfda_docs/label/2024/208065s030lbl.pdf. Revised February 2024. Accessed March 4, 2024.).", 'If a non-small cell lung cancer patient has a somatic variant in gene EGFR (c.2573T>G or p.L858R), one recommended treatment would be Afatinib. The U.S. Food and Drug Administration (FDA) granted approval for afatinib for treatment of patients with metastatic non-small cell lung cancer (NSCLC) whose tumors have non-resistant EGFR mutations as detected by an FDA-approved test. Safety and efficacy were not established for tumors with resistant EGFR mutations. Most common non-resistant mutations were exon 21 L858R and exon 19 deletions. (Citation: Boehringer Ingelheim Pharmaceuticals, Inc. Gilotrif (afatinib) [package insert]. U.S. Food and Drug Administration website. https://www.accessdata.fda.gov/drugsatfda_docs/label/2019/201292s015lbl.pdf. Revised October 2019. Accessed November 12, 2020.).', 'If a gastroesophageal junction adenocarcinoma patient has a copy number in gene ERBB2, and is locally advanced unresectable or metastatic, one recommended treatment would be Fluoropyrimidine + Trastuzumab + Pembrolizumab + Platinum. The U.S. Food and Drug Administration (FDA) granted accelerated approval to pembrolizumab in combination with trastuzumab, fluoropyrimidine- and platinum- containing chemotherapy for the first-line treatments of patients with locally advanced unresectable or metastatic HER2-positive gastroesophageal junction adenocarcinoma. In November 2023, the FDA updated this indication to restrict use to patients whose tumors express PD-L1 (CPS ‚â• 1), as determined by an FDA-approved test. (Citation: Merck Sharp & Dohme Corp. Keytruda (pembrolizumab) [package insert]. U.S. Food and Drug Administration website. https://www.accessdata.fda.gov/drugsatfda_docs/label/2023/125514s148lbl.pdf. Revised November 2023. Accessed December 5, 2023.).', 'If a non-small cell lung cancer patient has a somatic variant in gene EGFR (nonsense), one recommended treatment would be Afatinib. The U.S. Food and Drug Administration (FDA) granted approval for afatinib for treatment of patients with metastatic non-small cell lung cancer (NSCLC) whose tumors have non-resistant EGFR mutations as detected by an FDA-approved test. Safety and efficacy were not established for tumors with resistant EGFR mutations. Most common non-resistant mutations were exon 21 L858R and exon 19 deletions. (Citation: Boehringer Ingelheim Pharmaceuticals, Inc. Gilotrif (afatinib) [package insert]. U.S. Food and Drug Administration website. https://www.accessdata.fda.gov/drugsatfda_docs/label/2019/201292s015lbl.pdf. Revised October 2019. Accessed November 12, 2020.).'] --------------------- If no matching FDA-approved drugs are found, please return message with the following JSON schema: { "Status": "no_match", "Message": "No drugs are FDA-approved for the provided context" } If FDA-approved drugs are found, please provide each treatment as a json format with the following JSON schema: { "Status": "success", "Treatment 1": { "Disease Name": , "Disease Phase or Condition": , "Drug Name": , "Prior Treatment or Resistance Status": , "Genomic Features": "FDA-approval status": "Link to FDA-approved Label": } } Query: What is the first-line treatment of metastatic urothelial carcinoma with FGFR3 S249C mutation?	Context information is below. --------------------- ['If a urothelial carcinoma patient has a somatic variant in gene FGFR3 (c.742C>T or p.R248C), and is locally advanced or metastatic, progressed during or following at least one line of prior platinum containing chemotherapy including within 12 months of neoadjuvant or adjuvant platinum containing chemotherapy., one recommended treatment would be Erdafitinib. The U.S. Food and Drug Administration (FDA) has granted approval to erdafitinib for the treatment of adult patients with locally advanced or metastatic urothelial carcinoma with susceptible FGFR3 genetic alterations, and has progressed during or following at least one line of systemic therapy, as determined by an FDA-approved companion diagnostic. Erdafitinib is not recommended for the treatment of patients who are eligible for and have not received prior PD-1 or PD-L1 inhibitor therapy. (Citation: Janssen Products, LP. Balversa (erdafitinib) [package insert]. U.S. Food and Drug Administration website. https://www.accessdata.fda.gov/drugsatfda_docs/label/2024/212018s007s008s009lbl.pdf. Revised January 2024. Accessed January 25, 2024.).', 'If a urothelial carcinoma patient has a somatic variant in gene FGFR3 (c.746C>G or p.S249C), and is locally advanced or metastatic, progressed during or following at least one line of prior platinum containing chemotherapy including within 12 months of neoadjuvant or adjuvant platinum containing chemotherapy., one recommended treatment would be Erdafitinib. The U.S. Food and Drug Administration (FDA) has granted approval to erdafitinib for the treatment of adult patients with locally advanced or metastatic urothelial carcinoma with susceptible FGFR3 genetic alterations, and has progressed during or following at least one line of systemic therapy, as determined by an FDA-approved companion diagnostic. Erdafitinib is not recommended for the treatment of patients who are eligible for and have not received prior PD-1 or PD-L1 inhibitor therapy. (Citation: Janssen Products, LP. Balversa (erdafitinib) [package insert]. U.S. Food and Drug Administration website. https://www.accessdata.fda.gov/drugsatfda_docs/label/2024/212018s007s008s009lbl.pdf. Revised January 2024. Accessed January 25, 2024.).', 'If a urothelial carcinoma patient has a somatic variant in gene FGFR3 (c.1118A>G or p.Y373C), and is locally advanced or metastatic, progressed during or following at least one line of prior platinum containing chemotherapy including within 12 months of neoadjuvant or adjuvant platinum containing chemotherapy., one recommended treatment would be Erdafitinib. The U.S. Food and Drug Administration (FDA) has granted approval to erdafitinib for the treatment of adult patients with locally advanced or metastatic urothelial carcinoma with susceptible FGFR3 genetic alterations, and has progressed during or following at least one line of systemic therapy, as determined by an FDA-approved companion diagnostic. Erdafitinib is not recommended for the treatment of patients who are eligible for and have not received prior PD-1 or PD-L1 inhibitor therapy. (Citation: Janssen Products, LP. Balversa (erdafitinib) [package insert]. U.S. Food and Drug Administration website. https://www.accessdata.fda.gov/drugsatfda_docs/label/2024/212018s007s008s009lbl.pdf. Revised January 2024. Accessed January 25, 2024.).', 'If a urothelial carcinoma patient has a somatic variant in gene FGFR3 (c.1180G>T or p.G370C), and is locally advanced or metastatic, progressed during or following at least one line of prior platinum containing chemotherapy including within 12 months of neoadjuvant or adjuvant platinum containing chemotherapy., one recommended treatment would be Erdafitinib. The U.S. Food and Drug Administration (FDA) has granted approval to erdafitinib for the treatment of adult patients with locally advanced or metastatic urothelial carcinoma with susceptible FGFR3 genetic alterations, and has progressed during or following at least one line of systemic therapy, as determined by an FDA-approved companion diagnostic. Erdafitinib is not recommended for the treatment of patients who are eligible for and have not received prior PD-1 or PD-L1 inhibitor therapy. (Citation: Janssen Products, LP. Balversa (erdafitinib) [package insert]. U.S. Food and Drug Administration website. https://www.accessdata.fda.gov/drugsatfda_docs/label/2024/212018s007s008s009lbl.pdf. Revised January 2024. Accessed January 25, 2024.).', 'If a urothelial carcinoma patient has a rearrangement in gene FGFR3, and is locally advanced or metastatic., one recommended treatment would be Erdafitinib. The U.S. Food and Drug Administration (FDA) has granted approval to erdafitinib for the treatment of adult patients with locally advanced or metastatic urothelial carcinoma with susceptible FGFR3 genetic alterations, and has progressed during or following at least one line of systemic therapy, as determined by an FDA-approved companion diagnostic. Erdafitinib is not recommended for the treatment of patients who are eligible for and have not received prior PD-1 or PD-L1 inhibitor therapy. (Citation: Janssen Products, LP. Balversa (erdafitinib) [package insert]. U.S. Food and Drug Administration website. https://www.accessdata.fda.gov/drugsatfda_docs/label/2024/212018s007s008s009lbl.pdf. Revised January 2024. Accessed January 25, 2024.).', "If a non-small cell lung cancer patient has a somatic variant in gene EGFR (c.2573T>G or p.L858R), one recommended treatment would be Cisplatin + Osimertinib + Pemetrexed. The U.S. Food and Drug Administration (FDA) has granted approval to osimertinib in combination with platinum-based chemotherapy and pemetrexed for the first-line treatment of adult patients with locally advanced or metastatic non-small cell lung cancer (NSCLC) with epidermal growth factor receptor (EGFR) exon 19 deletions or exon 21 p.L858R variants, as detected by an FDA-approved test. The efficacy of this indication was demonstrated in a randomized, multicenter, open-label trial (FLAURA2 [NCT04035486]), where patients enrolled in the study arm received osimertinib in combination with pemetrexed and investigator's choice of either cisplatin or carboplatin while patients of the control arm received osimertinib monotherapy. (Citation: AstraZeneca Pharmaceuticals, LP. Tagrisso (osimertinib) [package insert]. U.S. Food and Drug Administration website. https://www.accessdata.fda.gov/drugsatfda_docs/label/2024/208065s030lbl.pdf. Revised February 2024. Accessed March 4, 2024.).", "If a non-small cell lung cancer patient has a somatic variant in gene EGFR (exon 19 deletion), one recommended treatment would be Cisplatin + Osimertinib + Pemetrexed. The U.S. Food and Drug Administration (FDA) has granted approval to osimertinib in combination with platinum-based chemotherapy and pemetrexed for the first-line treatment of adult patients with locally advanced or metastatic non-small cell lung cancer (NSCLC) with epidermal growth factor receptor (EGFR) exon 19 deletions or exon 21 p.L858R variants, as detected by an FDA-approved test. The efficacy of this indication was demonstrated in a randomized, multicenter, open-label trial (FLAURA2 [NCT04035486]), where patients enrolled in the study arm received osimertinib in combination with pemetrexed and investigator's choice of either cisplatin or carboplatin while patients of the control arm received osimertinib monotherapy. (Citation: AstraZeneca Pharmaceuticals, LP. Tagrisso (osimertinib) [package insert]. U.S. Food and Drug Administration website. https://www.accessdata.fda.gov/drugsatfda_docs/label/2024/208065s030lbl.pdf. Revised February 2024. Accessed March 4, 2024.).", 'If a non-small cell lung cancer patient has a somatic variant in gene EGFR (c.2573T>G or p.L858R), one recommended treatment would be Afatinib. The U.S. Food and Drug Administration (FDA) granted approval for afatinib for treatment of patients with metastatic non-small cell lung cancer (NSCLC) whose tumors have non-resistant EGFR mutations as detected by an FDA-approved test. Safety and efficacy were not established for tumors with resistant EGFR mutations. Most common non-resistant mutations were exon 21 L858R and exon 19 deletions. (Citation: Boehringer Ingelheim Pharmaceuticals, Inc. Gilotrif (afatinib) [package insert]. U.S. Food and Drug Administration website. https://www.accessdata.fda.gov/drugsatfda_docs/label/2019/201292s015lbl.pdf. Revised October 2019. Accessed November 12, 2020.).', 'If a gastroesophageal junction adenocarcinoma patient has a copy number in gene ERBB2, and is locally advanced unresectable or metastatic, one recommended treatment would be Fluoropyrimidine + Trastuzumab + Pembrolizumab + Platinum. The U.S. Food and Drug Administration (FDA) granted accelerated approval to pembrolizumab in combination with trastuzumab, fluoropyrimidine- and platinum- containing chemotherapy for the first-line treatments of patients with locally advanced unresectable or metastatic HER2-positive gastroesophageal junction adenocarcinoma. In November 2023, the FDA updated this indication to restrict use to patients whose tumors express PD-L1 (CPS ‚â• 1), as determined by an FDA-approved test. (Citation: Merck Sharp & Dohme Corp. Keytruda (pembrolizumab) [package insert]. U.S. Food and Drug Administration website. https://www.accessdata.fda.gov/drugsatfda_docs/label/2023/125514s148lbl.pdf. Revised November 2023. Accessed December 5, 2023.).', 'If a non-small cell lung cancer patient has a somatic variant in gene EGFR (nonsense), one recommended treatment would be Afatinib. The U.S. Food and Drug Administration (FDA) granted approval for afatinib for treatment of patients with metastatic non-small cell lung cancer (NSCLC) whose tumors have non-resistant EGFR mutations as detected by an FDA-approved test. Safety and efficacy were not established for tumors with resistant EGFR mutations. Most common non-resistant mutations were exon 21 L858R and exon 19 deletions. (Citation: Boehringer Ingelheim Pharmaceuticals, Inc. Gilotrif (afatinib) [package insert]. U.S. Food and Drug Administration website. https://www.accessdata.fda.gov/drugsatfda_docs/label/2019/201292s015lbl.pdf. Revised October 2019. Accessed November 12, 2020.).'] --------------------- If no matching FDA-approved drugs are found, please return message with the following JSON schema: { "Status": "no_match", "Message": "No drugs are FDA-approved for the provided context" } If FDA-approved drugs are found, please provide each treatment as a json format with the following JSON schema: { "Status": "success", "Treatment 1": { "Disease Name": , "Disease Phase or Condition": , "Drug Name": , "Prior Treatment or Resistance Status": , "Genomic Features": "FDA-approval status": "Link to FDA-approved Label": } } Query: What is the first-line treatment of metastatic urothelial carcinoma with FGFR3 S249C mutation?
q1	Are PARP inhibitors used for patients with leiomyosarcoma who have mutations in DNA damage repair genes?	PARP inhibitors are not yet approved for the treatment of patients with leimyosarcoma with mutations in DNA repair pathway genes.	[]	0	0	0	1	set()	set()	set()	set()	set()	{ "Status": "no_match", "Message": "No drugs are FDA-approved for the provided context" }	{ "Status": "no_match", "Message": "No drugs are FDA-approved for the provided context" }	{ "Status": "no_match", "Message": "No drugs are FDA-approved for the provided context" }	{ "Status": "no_match", "Message": "No drugs are FDA-approved for the provided context" }	{ "Status": "no_match", "Message": "No drugs are FDA-approved for the provided context" }	Context information is below. --------------------- ['If a prostate cancer patient has a somatic variant in gene RAD54L, and is metastatic castration resistant prostate cancer, one recommended treatment would be Olaparib. The U.S. Food and Drug Administration (FDA) granted approval to olaparib for adult patients with deleterious or suspected deleterous germline or somatic homologous recombination repair (HRR) gene-mutated metastatic castration-resistant prostate cancer (mCRPC), who have progressed following prior treatment with enzalutamide or abiraterone. (Citation: AstraZeneca Pharmaceuticals, LP. Lynparza (olaparib) [package insert]. U.S. Food and Drug Administration website. https://www.accessdata.fda.gov/drugsatfda_docs/label/2023/208558s025lbl.pdf. Revised May 2023. Accessed July 5, 2023.).', 'If a prostate cancer patient has a somatic variant in gene RAD51D, and is metastatic castration resistant prostate cancer, one recommended treatment would be Olaparib. The U.S. Food and Drug Administration (FDA) granted approval to olaparib for adult patients with deleterious or suspected deleterous germline or somatic homologous recombination repair (HRR) gene-mutated metastatic castration-resistant prostate cancer (mCRPC), who have progressed following prior treatment with enzalutamide or abiraterone. (Citation: AstraZeneca Pharmaceuticals, LP. Lynparza (olaparib) [package insert]. U.S. Food and Drug Administration website. https://www.accessdata.fda.gov/drugsatfda_docs/label/2023/208558s025lbl.pdf. Revised May 2023. Accessed July 5, 2023.).', 'If a prostate cancer patient has a somatic variant in gene RAD51B, and is metastatic castration resistant prostate cancer, one recommended treatment would be Olaparib. The U.S. Food and Drug Administration (FDA) granted approval to olaparib for adult patients with deleterious or suspected deleterous germline or somatic homologous recombination repair (HRR) gene-mutated metastatic castration-resistant prostate cancer (mCRPC), who have progressed following prior treatment with enzalutamide or abiraterone. (Citation: AstraZeneca Pharmaceuticals, LP. Lynparza (olaparib) [package insert]. U.S. Food and Drug Administration website. https://www.accessdata.fda.gov/drugsatfda_docs/label/2023/208558s025lbl.pdf. Revised May 2023. Accessed July 5, 2023.).', 'If a prostate cancer patient has a somatic variant in gene BRIP1, and is metastatic castration resistant prostate cancer, one recommended treatment would be Olaparib. The U.S. Food and Drug Administration (FDA) granted approval to olaparib for adult patients with deleterious or suspected deleterous germline or somatic homologous recombination repair (HRR) gene-mutated metastatic castration-resistant prostate cancer (mCRPC), who have progressed following prior treatment with enzalutamide or abiraterone. (Citation: AstraZeneca Pharmaceuticals, LP. Lynparza (olaparib) [package insert]. U.S. Food and Drug Administration website. https://www.accessdata.fda.gov/drugsatfda_docs/label/2023/208558s025lbl.pdf. Revised May 2023. Accessed July 5, 2023.).', 'If a prostate cancer patient has a somatic variant in gene PALB2, and is metastatic castration resistant prostate cancer, one recommended treatment would be Olaparib. The U.S. Food and Drug Administration (FDA) granted approval to olaparib for adult patients with deleterious or suspected deleterous germline or somatic homologous recombination repair (HRR) gene-mutated metastatic castration-resistant prostate cancer (mCRPC), who have progressed following prior treatment with enzalutamide or abiraterone. (Citation: AstraZeneca Pharmaceuticals, LP. Lynparza (olaparib) [package insert]. U.S. Food and Drug Administration website. https://www.accessdata.fda.gov/drugsatfda_docs/label/2023/208558s025lbl.pdf. Revised May 2023. Accessed July 5, 2023.).', 'If a prostate cancer patient has a somatic variant in gene RAD51C, and is metastatic castration resistant prostate cancer, one recommended treatment would be Olaparib. The U.S. Food and Drug Administration (FDA) granted approval to olaparib for adult patients with deleterious or suspected deleterous germline or somatic homologous recombination repair (HRR) gene-mutated metastatic castration-resistant prostate cancer (mCRPC), who have progressed following prior treatment with enzalutamide or abiraterone. (Citation: AstraZeneca Pharmaceuticals, LP. Lynparza (olaparib) [package insert]. U.S. Food and Drug Administration website. https://www.accessdata.fda.gov/drugsatfda_docs/label/2023/208558s025lbl.pdf. Revised May 2023. Accessed July 5, 2023.).', 'If a prostate cancer patient has a somatic variant in gene BARD1, and is metastatic castration resistant prostate cancer, one recommended treatment would be Olaparib. The U.S. Food and Drug Administration (FDA) granted approval to olaparib for adult patients with deleterious or suspected deleterous germline or somatic homologous recombination repair (HRR) gene-mutated metastatic castration-resistant prostate cancer (mCRPC), who have progressed following prior treatment with enzalutamide or abiraterone. (Citation: AstraZeneca Pharmaceuticals, LP. Lynparza (olaparib) [package insert]. U.S. Food and Drug Administration website. https://www.accessdata.fda.gov/drugsatfda_docs/label/2023/208558s025lbl.pdf. Revised May 2023. Accessed July 5, 2023.).', 'If a prostate cancer patient has a germline variant in gene BRCA1, and is metastatic castration resistant prostate cancer, one recommended treatment would be Olaparib. The U.S. Food and Drug Administration (FDA) granted approval to olaparib for adult patients with deleterious or suspected deleterous germline or somatic homologous recombination repair (HRR) gene-mutated metastatic castration-resistant prostate cancer (mCRPC), who have progressed following prior treatment with enzalutamide or abiraterone. (Citation: AstraZeneca Pharmaceuticals, LP. Lynparza (olaparib) [package insert]. U.S. Food and Drug Administration website. https://www.accessdata.fda.gov/drugsatfda_docs/label/2023/208558s025lbl.pdf. Revised May 2023. Accessed July 5, 2023.).', 'If a prostate cancer patient has a germline variant in gene BRCA2, and is metastatic castration resistant prostate cancer, one recommended treatment would be Olaparib. The U.S. Food and Drug Administration (FDA) granted approval to olaparib for adult patients with deleterious or suspected deleterous germline or somatic homologous recombination repair (HRR) gene-mutated metastatic castration-resistant prostate cancer (mCRPC), who have progressed following prior treatment with enzalutamide or abiraterone. (Citation: AstraZeneca Pharmaceuticals, LP. Lynparza (olaparib) [package insert]. U.S. Food and Drug Administration website. https://www.accessdata.fda.gov/drugsatfda_docs/label/2023/208558s025lbl.pdf. Revised May 2023. Accessed July 5, 2023.).', 'If a prostate cancer patient has a somatic variant in gene FANCL, and is metastatic castration resistant prostate cancer, one recommended treatment would be Olaparib. The U.S. Food and Drug Administration (FDA) granted approval to olaparib for adult patients with deleterious or suspected deleterous germline or somatic homologous recombination repair (HRR) gene-mutated metastatic castration-resistant prostate cancer (mCRPC), who have progressed following prior treatment with enzalutamide or abiraterone. (Citation: AstraZeneca Pharmaceuticals, LP. Lynparza (olaparib) [package insert]. U.S. Food and Drug Administration website. https://www.accessdata.fda.gov/drugsatfda_docs/label/2023/208558s025lbl.pdf. Revised May 2023. Accessed July 5, 2023.).'] --------------------- If no matching FDA-approved drugs are found, please return message with the following JSON schema: { "Status": "no_match", "Message": "No drugs are FDA-approved for the provided context" } If FDA-approved drugs are found, please provide each treatment as a json format with the following JSON schema: { "Status": "success", "Treatment 1": { "Disease Name": , "Disease Phase or Condition": , "Drug Name": , "Prior Treatment or Resistance Status": , "Genomic Features": "FDA-approval status": "Link to FDA-approved Label": } } Query: Are PARP inhibitors used for patients with leiomyosarcoma who have mutations in DNA damage repair genes?	Context information is below. --------------------- ['If a prostate cancer patient has a somatic variant in gene RAD54L, and is metastatic castration resistant prostate cancer, one recommended treatment would be Olaparib. The U.S. Food and Drug Administration (FDA) granted approval to olaparib for adult patients with deleterious or suspected deleterous germline or somatic homologous recombination repair (HRR) gene-mutated metastatic castration-resistant prostate cancer (mCRPC), who have progressed following prior treatment with enzalutamide or abiraterone. (Citation: AstraZeneca Pharmaceuticals, LP. Lynparza (olaparib) [package insert]. U.S. Food and Drug Administration website. https://www.accessdata.fda.gov/drugsatfda_docs/label/2023/208558s025lbl.pdf. Revised May 2023. Accessed July 5, 2023.).', 'If a prostate cancer patient has a somatic variant in gene RAD51D, and is metastatic castration resistant prostate cancer, one recommended treatment would be Olaparib. The U.S. Food and Drug Administration (FDA) granted approval to olaparib for adult patients with deleterious or suspected deleterous germline or somatic homologous recombination repair (HRR) gene-mutated metastatic castration-resistant prostate cancer (mCRPC), who have progressed following prior treatment with enzalutamide or abiraterone. (Citation: AstraZeneca Pharmaceuticals, LP. Lynparza (olaparib) [package insert]. U.S. Food and Drug Administration website. https://www.accessdata.fda.gov/drugsatfda_docs/label/2023/208558s025lbl.pdf. Revised May 2023. Accessed July 5, 2023.).', 'If a prostate cancer patient has a somatic variant in gene RAD51B, and is metastatic castration resistant prostate cancer, one recommended treatment would be Olaparib. The U.S. Food and Drug Administration (FDA) granted approval to olaparib for adult patients with deleterious or suspected deleterous germline or somatic homologous recombination repair (HRR) gene-mutated metastatic castration-resistant prostate cancer (mCRPC), who have progressed following prior treatment with enzalutamide or abiraterone. (Citation: AstraZeneca Pharmaceuticals, LP. Lynparza (olaparib) [package insert]. U.S. Food and Drug Administration website. https://www.accessdata.fda.gov/drugsatfda_docs/label/2023/208558s025lbl.pdf. Revised May 2023. Accessed July 5, 2023.).', 'If a prostate cancer patient has a somatic variant in gene BRIP1, and is metastatic castration resistant prostate cancer, one recommended treatment would be Olaparib. The U.S. Food and Drug Administration (FDA) granted approval to olaparib for adult patients with deleterious or suspected deleterous germline or somatic homologous recombination repair (HRR) gene-mutated metastatic castration-resistant prostate cancer (mCRPC), who have progressed following prior treatment with enzalutamide or abiraterone. (Citation: AstraZeneca Pharmaceuticals, LP. Lynparza (olaparib) [package insert]. U.S. Food and Drug Administration website. https://www.accessdata.fda.gov/drugsatfda_docs/label/2023/208558s025lbl.pdf. Revised May 2023. Accessed July 5, 2023.).', 'If a prostate cancer patient has a somatic variant in gene PALB2, and is metastatic castration resistant prostate cancer, one recommended treatment would be Olaparib. The U.S. Food and Drug Administration (FDA) granted approval to olaparib for adult patients with deleterious or suspected deleterous germline or somatic homologous recombination repair (HRR) gene-mutated metastatic castration-resistant prostate cancer (mCRPC), who have progressed following prior treatment with enzalutamide or abiraterone. (Citation: AstraZeneca Pharmaceuticals, LP. Lynparza (olaparib) [package insert]. U.S. Food and Drug Administration website. https://www.accessdata.fda.gov/drugsatfda_docs/label/2023/208558s025lbl.pdf. Revised May 2023. Accessed July 5, 2023.).', 'If a prostate cancer patient has a somatic variant in gene RAD51C, and is metastatic castration resistant prostate cancer, one recommended treatment would be Olaparib. The U.S. Food and Drug Administration (FDA) granted approval to olaparib for adult patients with deleterious or suspected deleterous germline or somatic homologous recombination repair (HRR) gene-mutated metastatic castration-resistant prostate cancer (mCRPC), who have progressed following prior treatment with enzalutamide or abiraterone. (Citation: AstraZeneca Pharmaceuticals, LP. Lynparza (olaparib) [package insert]. U.S. Food and Drug Administration website. https://www.accessdata.fda.gov/drugsatfda_docs/label/2023/208558s025lbl.pdf. Revised May 2023. Accessed July 5, 2023.).', 'If a prostate cancer patient has a somatic variant in gene BARD1, and is metastatic castration resistant prostate cancer, one recommended treatment would be Olaparib. The U.S. Food and Drug Administration (FDA) granted approval to olaparib for adult patients with deleterious or suspected deleterous germline or somatic homologous recombination repair (HRR) gene-mutated metastatic castration-resistant prostate cancer (mCRPC), who have progressed following prior treatment with enzalutamide or abiraterone. (Citation: AstraZeneca Pharmaceuticals, LP. Lynparza (olaparib) [package insert]. U.S. Food and Drug Administration website. https://www.accessdata.fda.gov/drugsatfda_docs/label/2023/208558s025lbl.pdf. Revised May 2023. Accessed July 5, 2023.).', 'If a prostate cancer patient has a germline variant in gene BRCA1, and is metastatic castration resistant prostate cancer, one recommended treatment would be Olaparib. The U.S. Food and Drug Administration (FDA) granted approval to olaparib for adult patients with deleterious or suspected deleterous germline or somatic homologous recombination repair (HRR) gene-mutated metastatic castration-resistant prostate cancer (mCRPC), who have progressed following prior treatment with enzalutamide or abiraterone. (Citation: AstraZeneca Pharmaceuticals, LP. Lynparza (olaparib) [package insert]. U.S. Food and Drug Administration website. https://www.accessdata.fda.gov/drugsatfda_docs/label/2023/208558s025lbl.pdf. Revised May 2023. Accessed July 5, 2023.).', 'If a prostate cancer patient has a germline variant in gene BRCA2, and is metastatic castration resistant prostate cancer, one recommended treatment would be Olaparib. The U.S. Food and Drug Administration (FDA) granted approval to olaparib for adult patients with deleterious or suspected deleterous germline or somatic homologous recombination repair (HRR) gene-mutated metastatic castration-resistant prostate cancer (mCRPC), who have progressed following prior treatment with enzalutamide or abiraterone. (Citation: AstraZeneca Pharmaceuticals, LP. Lynparza (olaparib) [package insert]. U.S. Food and Drug Administration website. https://www.accessdata.fda.gov/drugsatfda_docs/label/2023/208558s025lbl.pdf. Revised May 2023. Accessed July 5, 2023.).', 'If a prostate cancer patient has a somatic variant in gene FANCL, and is metastatic castration resistant prostate cancer, one recommended treatment would be Olaparib. The U.S. Food and Drug Administration (FDA) granted approval to olaparib for adult patients with deleterious or suspected deleterous germline or somatic homologous recombination repair (HRR) gene-mutated metastatic castration-resistant prostate cancer (mCRPC), who have progressed following prior treatment with enzalutamide or abiraterone. (Citation: AstraZeneca Pharmaceuticals, LP. Lynparza (olaparib) [package insert]. U.S. Food and Drug Administration website. https://www.accessdata.fda.gov/drugsatfda_docs/label/2023/208558s025lbl.pdf. Revised May 2023. Accessed July 5, 2023.).'] --------------------- If no matching FDA-approved drugs are found, please return message with the following JSON schema: { "Status": "no_match", "Message": "No drugs are FDA-approved for the provided context" } If FDA-approved drugs are found, please provide each treatment as a json format with the following JSON schema: { "Status": "success", "Treatment 1": { "Disease Name": , "Disease Phase or Condition": , "Drug Name": , "Prior Treatment or Resistance Status": , "Genomic Features": "FDA-approval status": "Link to FDA-approved Label": } } Query: Are PARP inhibitors used for patients with leiomyosarcoma who have mutations in DNA damage repair genes?	Context information is below. --------------------- ['If a prostate cancer patient has a somatic variant in gene RAD54L, and is metastatic castration resistant prostate cancer, one recommended treatment would be Olaparib. The U.S. Food and Drug Administration (FDA) granted approval to olaparib for adult patients with deleterious or suspected deleterous germline or somatic homologous recombination repair (HRR) gene-mutated metastatic castration-resistant prostate cancer (mCRPC), who have progressed following prior treatment with enzalutamide or abiraterone. (Citation: AstraZeneca Pharmaceuticals, LP. Lynparza (olaparib) [package insert]. U.S. Food and Drug Administration website. https://www.accessdata.fda.gov/drugsatfda_docs/label/2023/208558s025lbl.pdf. Revised May 2023. Accessed July 5, 2023.).', 'If a prostate cancer patient has a somatic variant in gene RAD51D, and is metastatic castration resistant prostate cancer, one recommended treatment would be Olaparib. The U.S. Food and Drug Administration (FDA) granted approval to olaparib for adult patients with deleterious or suspected deleterous germline or somatic homologous recombination repair (HRR) gene-mutated metastatic castration-resistant prostate cancer (mCRPC), who have progressed following prior treatment with enzalutamide or abiraterone. (Citation: AstraZeneca Pharmaceuticals, LP. Lynparza (olaparib) [package insert]. U.S. Food and Drug Administration website. https://www.accessdata.fda.gov/drugsatfda_docs/label/2023/208558s025lbl.pdf. Revised May 2023. Accessed July 5, 2023.).', 'If a prostate cancer patient has a somatic variant in gene RAD51B, and is metastatic castration resistant prostate cancer, one recommended treatment would be Olaparib. The U.S. Food and Drug Administration (FDA) granted approval to olaparib for adult patients with deleterious or suspected deleterous germline or somatic homologous recombination repair (HRR) gene-mutated metastatic castration-resistant prostate cancer (mCRPC), who have progressed following prior treatment with enzalutamide or abiraterone. (Citation: AstraZeneca Pharmaceuticals, LP. Lynparza (olaparib) [package insert]. U.S. Food and Drug Administration website. https://www.accessdata.fda.gov/drugsatfda_docs/label/2023/208558s025lbl.pdf. Revised May 2023. Accessed July 5, 2023.).', 'If a prostate cancer patient has a somatic variant in gene BRIP1, and is metastatic castration resistant prostate cancer, one recommended treatment would be Olaparib. The U.S. Food and Drug Administration (FDA) granted approval to olaparib for adult patients with deleterious or suspected deleterous germline or somatic homologous recombination repair (HRR) gene-mutated metastatic castration-resistant prostate cancer (mCRPC), who have progressed following prior treatment with enzalutamide or abiraterone. (Citation: AstraZeneca Pharmaceuticals, LP. Lynparza (olaparib) [package insert]. U.S. Food and Drug Administration website. https://www.accessdata.fda.gov/drugsatfda_docs/label/2023/208558s025lbl.pdf. Revised May 2023. Accessed July 5, 2023.).', 'If a prostate cancer patient has a somatic variant in gene PALB2, and is metastatic castration resistant prostate cancer, one recommended treatment would be Olaparib. The U.S. Food and Drug Administration (FDA) granted approval to olaparib for adult patients with deleterious or suspected deleterous germline or somatic homologous recombination repair (HRR) gene-mutated metastatic castration-resistant prostate cancer (mCRPC), who have progressed following prior treatment with enzalutamide or abiraterone. (Citation: AstraZeneca Pharmaceuticals, LP. Lynparza (olaparib) [package insert]. U.S. Food and Drug Administration website. https://www.accessdata.fda.gov/drugsatfda_docs/label/2023/208558s025lbl.pdf. Revised May 2023. Accessed July 5, 2023.).', 'If a prostate cancer patient has a somatic variant in gene RAD51C, and is metastatic castration resistant prostate cancer, one recommended treatment would be Olaparib. The U.S. Food and Drug Administration (FDA) granted approval to olaparib for adult patients with deleterious or suspected deleterous germline or somatic homologous recombination repair (HRR) gene-mutated metastatic castration-resistant prostate cancer (mCRPC), who have progressed following prior treatment with enzalutamide or abiraterone. (Citation: AstraZeneca Pharmaceuticals, LP. Lynparza (olaparib) [package insert]. U.S. Food and Drug Administration website. https://www.accessdata.fda.gov/drugsatfda_docs/label/2023/208558s025lbl.pdf. Revised May 2023. Accessed July 5, 2023.).', 'If a prostate cancer patient has a somatic variant in gene BARD1, and is metastatic castration resistant prostate cancer, one recommended treatment would be Olaparib. The U.S. Food and Drug Administration (FDA) granted approval to olaparib for adult patients with deleterious or suspected deleterous germline or somatic homologous recombination repair (HRR) gene-mutated metastatic castration-resistant prostate cancer (mCRPC), who have progressed following prior treatment with enzalutamide or abiraterone. (Citation: AstraZeneca Pharmaceuticals, LP. Lynparza (olaparib) [package insert]. U.S. Food and Drug Administration website. https://www.accessdata.fda.gov/drugsatfda_docs/label/2023/208558s025lbl.pdf. Revised May 2023. Accessed July 5, 2023.).', 'If a prostate cancer patient has a germline variant in gene BRCA1, and is metastatic castration resistant prostate cancer, one recommended treatment would be Olaparib. The U.S. Food and Drug Administration (FDA) granted approval to olaparib for adult patients with deleterious or suspected deleterous germline or somatic homologous recombination repair (HRR) gene-mutated metastatic castration-resistant prostate cancer (mCRPC), who have progressed following prior treatment with enzalutamide or abiraterone. (Citation: AstraZeneca Pharmaceuticals, LP. Lynparza (olaparib) [package insert]. U.S. Food and Drug Administration website. https://www.accessdata.fda.gov/drugsatfda_docs/label/2023/208558s025lbl.pdf. Revised May 2023. Accessed July 5, 2023.).', 'If a prostate cancer patient has a germline variant in gene BRCA2, and is metastatic castration resistant prostate cancer, one recommended treatment would be Olaparib. The U.S. Food and Drug Administration (FDA) granted approval to olaparib for adult patients with deleterious or suspected deleterous germline or somatic homologous recombination repair (HRR) gene-mutated metastatic castration-resistant prostate cancer (mCRPC), who have progressed following prior treatment with enzalutamide or abiraterone. (Citation: AstraZeneca Pharmaceuticals, LP. Lynparza (olaparib) [package insert]. U.S. Food and Drug Administration website. https://www.accessdata.fda.gov/drugsatfda_docs/label/2023/208558s025lbl.pdf. Revised May 2023. Accessed July 5, 2023.).', 'If a prostate cancer patient has a somatic variant in gene FANCL, and is metastatic castration resistant prostate cancer, one recommended treatment would be Olaparib. The U.S. Food and Drug Administration (FDA) granted approval to olaparib for adult patients with deleterious or suspected deleterous germline or somatic homologous recombination repair (HRR) gene-mutated metastatic castration-resistant prostate cancer (mCRPC), who have progressed following prior treatment with enzalutamide or abiraterone. (Citation: AstraZeneca Pharmaceuticals, LP. Lynparza (olaparib) [package insert]. U.S. Food and Drug Administration website. https://www.accessdata.fda.gov/drugsatfda_docs/label/2023/208558s025lbl.pdf. Revised May 2023. Accessed July 5, 2023.).'] --------------------- If no matching FDA-approved drugs are found, please return message with the following JSON schema: { "Status": "no_match", "Message": "No drugs are FDA-approved for the provided context" } If FDA-approved drugs are found, please provide each treatment as a json format with the following JSON schema: { "Status": "success", "Treatment 1": { "Disease Name": , "Disease Phase or Condition": , "Drug Name": , "Prior Treatment or Resistance Status": , "Genomic Features": "FDA-approval status": "Link to FDA-approved Label": } } Query: Are PARP inhibitors used for patients with leiomyosarcoma who have mutations in DNA damage repair genes?	Context information is below. --------------------- ['If a prostate cancer patient has a somatic variant in gene RAD54L, and is metastatic castration resistant prostate cancer, one recommended treatment would be Olaparib. The U.S. Food and Drug Administration (FDA) granted approval to olaparib for adult patients with deleterious or suspected deleterous germline or somatic homologous recombination repair (HRR) gene-mutated metastatic castration-resistant prostate cancer (mCRPC), who have progressed following prior treatment with enzalutamide or abiraterone. (Citation: AstraZeneca Pharmaceuticals, LP. Lynparza (olaparib) [package insert]. U.S. Food and Drug Administration website. https://www.accessdata.fda.gov/drugsatfda_docs/label/2023/208558s025lbl.pdf. Revised May 2023. Accessed July 5, 2023.).', 'If a prostate cancer patient has a somatic variant in gene RAD51D, and is metastatic castration resistant prostate cancer, one recommended treatment would be Olaparib. The U.S. Food and Drug Administration (FDA) granted approval to olaparib for adult patients with deleterious or suspected deleterous germline or somatic homologous recombination repair (HRR) gene-mutated metastatic castration-resistant prostate cancer (mCRPC), who have progressed following prior treatment with enzalutamide or abiraterone. (Citation: AstraZeneca Pharmaceuticals, LP. Lynparza (olaparib) [package insert]. U.S. Food and Drug Administration website. https://www.accessdata.fda.gov/drugsatfda_docs/label/2023/208558s025lbl.pdf. Revised May 2023. Accessed July 5, 2023.).', 'If a prostate cancer patient has a somatic variant in gene RAD51B, and is metastatic castration resistant prostate cancer, one recommended treatment would be Olaparib. The U.S. Food and Drug Administration (FDA) granted approval to olaparib for adult patients with deleterious or suspected deleterous germline or somatic homologous recombination repair (HRR) gene-mutated metastatic castration-resistant prostate cancer (mCRPC), who have progressed following prior treatment with enzalutamide or abiraterone. (Citation: AstraZeneca Pharmaceuticals, LP. Lynparza (olaparib) [package insert]. U.S. Food and Drug Administration website. https://www.accessdata.fda.gov/drugsatfda_docs/label/2023/208558s025lbl.pdf. Revised May 2023. Accessed July 5, 2023.).', 'If a prostate cancer patient has a somatic variant in gene BRIP1, and is metastatic castration resistant prostate cancer, one recommended treatment would be Olaparib. The U.S. Food and Drug Administration (FDA) granted approval to olaparib for adult patients with deleterious or suspected deleterous germline or somatic homologous recombination repair (HRR) gene-mutated metastatic castration-resistant prostate cancer (mCRPC), who have progressed following prior treatment with enzalutamide or abiraterone. (Citation: AstraZeneca Pharmaceuticals, LP. Lynparza (olaparib) [package insert]. U.S. Food and Drug Administration website. https://www.accessdata.fda.gov/drugsatfda_docs/label/2023/208558s025lbl.pdf. Revised May 2023. Accessed July 5, 2023.).', 'If a prostate cancer patient has a somatic variant in gene PALB2, and is metastatic castration resistant prostate cancer, one recommended treatment would be Olaparib. The U.S. Food and Drug Administration (FDA) granted approval to olaparib for adult patients with deleterious or suspected deleterous germline or somatic homologous recombination repair (HRR) gene-mutated metastatic castration-resistant prostate cancer (mCRPC), who have progressed following prior treatment with enzalutamide or abiraterone. (Citation: AstraZeneca Pharmaceuticals, LP. Lynparza (olaparib) [package insert]. U.S. Food and Drug Administration website. https://www.accessdata.fda.gov/drugsatfda_docs/label/2023/208558s025lbl.pdf. Revised May 2023. Accessed July 5, 2023.).', 'If a prostate cancer patient has a somatic variant in gene RAD51C, and is metastatic castration resistant prostate cancer, one recommended treatment would be Olaparib. The U.S. Food and Drug Administration (FDA) granted approval to olaparib for adult patients with deleterious or suspected deleterous germline or somatic homologous recombination repair (HRR) gene-mutated metastatic castration-resistant prostate cancer (mCRPC), who have progressed following prior treatment with enzalutamide or abiraterone. (Citation: AstraZeneca Pharmaceuticals, LP. Lynparza (olaparib) [package insert]. U.S. Food and Drug Administration website. https://www.accessdata.fda.gov/drugsatfda_docs/label/2023/208558s025lbl.pdf. Revised May 2023. Accessed July 5, 2023.).', 'If a prostate cancer patient has a somatic variant in gene BARD1, and is metastatic castration resistant prostate cancer, one recommended treatment would be Olaparib. The U.S. Food and Drug Administration (FDA) granted approval to olaparib for adult patients with deleterious or suspected deleterous germline or somatic homologous recombination repair (HRR) gene-mutated metastatic castration-resistant prostate cancer (mCRPC), who have progressed following prior treatment with enzalutamide or abiraterone. (Citation: AstraZeneca Pharmaceuticals, LP. Lynparza (olaparib) [package insert]. U.S. Food and Drug Administration website. https://www.accessdata.fda.gov/drugsatfda_docs/label/2023/208558s025lbl.pdf. Revised May 2023. Accessed July 5, 2023.).', 'If a prostate cancer patient has a germline variant in gene BRCA1, and is metastatic castration resistant prostate cancer, one recommended treatment would be Olaparib. The U.S. Food and Drug Administration (FDA) granted approval to olaparib for adult patients with deleterious or suspected deleterous germline or somatic homologous recombination repair (HRR) gene-mutated metastatic castration-resistant prostate cancer (mCRPC), who have progressed following prior treatment with enzalutamide or abiraterone. (Citation: AstraZeneca Pharmaceuticals, LP. Lynparza (olaparib) [package insert]. U.S. Food and Drug Administration website. https://www.accessdata.fda.gov/drugsatfda_docs/label/2023/208558s025lbl.pdf. Revised May 2023. Accessed July 5, 2023.).', 'If a prostate cancer patient has a germline variant in gene BRCA2, and is metastatic castration resistant prostate cancer, one recommended treatment would be Olaparib. The U.S. Food and Drug Administration (FDA) granted approval to olaparib for adult patients with deleterious or suspected deleterous germline or somatic homologous recombination repair (HRR) gene-mutated metastatic castration-resistant prostate cancer (mCRPC), who have progressed following prior treatment with enzalutamide or abiraterone. (Citation: AstraZeneca Pharmaceuticals, LP. Lynparza (olaparib) [package insert]. U.S. Food and Drug Administration website. https://www.accessdata.fda.gov/drugsatfda_docs/label/2023/208558s025lbl.pdf. Revised May 2023. Accessed July 5, 2023.).', 'If a prostate cancer patient has a somatic variant in gene FANCL, and is metastatic castration resistant prostate cancer, one recommended treatment would be Olaparib. The U.S. Food and Drug Administration (FDA) granted approval to olaparib for adult patients with deleterious or suspected deleterous germline or somatic homologous recombination repair (HRR) gene-mutated metastatic castration-resistant prostate cancer (mCRPC), who have progressed following prior treatment with enzalutamide or abiraterone. (Citation: AstraZeneca Pharmaceuticals, LP. Lynparza (olaparib) [package insert]. U.S. Food and Drug Administration website. https://www.accessdata.fda.gov/drugsatfda_docs/label/2023/208558s025lbl.pdf. Revised May 2023. Accessed July 5, 2023.).'] --------------------- If no matching FDA-approved drugs are found, please return message with the following JSON schema: { "Status": "no_match", "Message": "No drugs are FDA-approved for the provided context" } If FDA-approved drugs are found, please provide each treatment as a json format with the following JSON schema: { "Status": "success", "Treatment 1": { "Disease Name": , "Disease Phase or Condition": , "Drug Name": , "Prior Treatment or Resistance Status": , "Genomic Features": "FDA-approval status": "Link to FDA-approved Label": } } Query: Are PARP inhibitors used for patients with leiomyosarcoma who have mutations in DNA damage repair genes?	Context information is below. --------------------- ['If a prostate cancer patient has a somatic variant in gene RAD54L, and is metastatic castration resistant prostate cancer, one recommended treatment would be Olaparib. The U.S. Food and Drug Administration (FDA) granted approval to olaparib for adult patients with deleterious or suspected deleterous germline or somatic homologous recombination repair (HRR) gene-mutated metastatic castration-resistant prostate cancer (mCRPC), who have progressed following prior treatment with enzalutamide or abiraterone. (Citation: AstraZeneca Pharmaceuticals, LP. Lynparza (olaparib) [package insert]. U.S. Food and Drug Administration website. https://www.accessdata.fda.gov/drugsatfda_docs/label/2023/208558s025lbl.pdf. Revised May 2023. Accessed July 5, 2023.).', 'If a prostate cancer patient has a somatic variant in gene RAD51D, and is metastatic castration resistant prostate cancer, one recommended treatment would be Olaparib. The U.S. Food and Drug Administration (FDA) granted approval to olaparib for adult patients with deleterious or suspected deleterous germline or somatic homologous recombination repair (HRR) gene-mutated metastatic castration-resistant prostate cancer (mCRPC), who have progressed following prior treatment with enzalutamide or abiraterone. (Citation: AstraZeneca Pharmaceuticals, LP. Lynparza (olaparib) [package insert]. U.S. Food and Drug Administration website. https://www.accessdata.fda.gov/drugsatfda_docs/label/2023/208558s025lbl.pdf. Revised May 2023. Accessed July 5, 2023.).', 'If a prostate cancer patient has a somatic variant in gene RAD51B, and is metastatic castration resistant prostate cancer, one recommended treatment would be Olaparib. The U.S. Food and Drug Administration (FDA) granted approval to olaparib for adult patients with deleterious or suspected deleterous germline or somatic homologous recombination repair (HRR) gene-mutated metastatic castration-resistant prostate cancer (mCRPC), who have progressed following prior treatment with enzalutamide or abiraterone. (Citation: AstraZeneca Pharmaceuticals, LP. Lynparza (olaparib) [package insert]. U.S. Food and Drug Administration website. https://www.accessdata.fda.gov/drugsatfda_docs/label/2023/208558s025lbl.pdf. Revised May 2023. Accessed July 5, 2023.).', 'If a prostate cancer patient has a somatic variant in gene BRIP1, and is metastatic castration resistant prostate cancer, one recommended treatment would be Olaparib. The U.S. Food and Drug Administration (FDA) granted approval to olaparib for adult patients with deleterious or suspected deleterous germline or somatic homologous recombination repair (HRR) gene-mutated metastatic castration-resistant prostate cancer (mCRPC), who have progressed following prior treatment with enzalutamide or abiraterone. (Citation: AstraZeneca Pharmaceuticals, LP. Lynparza (olaparib) [package insert]. U.S. Food and Drug Administration website. https://www.accessdata.fda.gov/drugsatfda_docs/label/2023/208558s025lbl.pdf. Revised May 2023. Accessed July 5, 2023.).', 'If a prostate cancer patient has a somatic variant in gene PALB2, and is metastatic castration resistant prostate cancer, one recommended treatment would be Olaparib. The U.S. Food and Drug Administration (FDA) granted approval to olaparib for adult patients with deleterious or suspected deleterous germline or somatic homologous recombination repair (HRR) gene-mutated metastatic castration-resistant prostate cancer (mCRPC), who have progressed following prior treatment with enzalutamide or abiraterone. (Citation: AstraZeneca Pharmaceuticals, LP. Lynparza (olaparib) [package insert]. U.S. Food and Drug Administration website. https://www.accessdata.fda.gov/drugsatfda_docs/label/2023/208558s025lbl.pdf. Revised May 2023. Accessed July 5, 2023.).', 'If a prostate cancer patient has a somatic variant in gene RAD51C, and is metastatic castration resistant prostate cancer, one recommended treatment would be Olaparib. The U.S. Food and Drug Administration (FDA) granted approval to olaparib for adult patients with deleterious or suspected deleterous germline or somatic homologous recombination repair (HRR) gene-mutated metastatic castration-resistant prostate cancer (mCRPC), who have progressed following prior treatment with enzalutamide or abiraterone. (Citation: AstraZeneca Pharmaceuticals, LP. Lynparza (olaparib) [package insert]. U.S. Food and Drug Administration website. https://www.accessdata.fda.gov/drugsatfda_docs/label/2023/208558s025lbl.pdf. Revised May 2023. Accessed July 5, 2023.).', 'If a prostate cancer patient has a somatic variant in gene BARD1, and is metastatic castration resistant prostate cancer, one recommended treatment would be Olaparib. The U.S. Food and Drug Administration (FDA) granted approval to olaparib for adult patients with deleterious or suspected deleterous germline or somatic homologous recombination repair (HRR) gene-mutated metastatic castration-resistant prostate cancer (mCRPC), who have progressed following prior treatment with enzalutamide or abiraterone. (Citation: AstraZeneca Pharmaceuticals, LP. Lynparza (olaparib) [package insert]. U.S. Food and Drug Administration website. https://www.accessdata.fda.gov/drugsatfda_docs/label/2023/208558s025lbl.pdf. Revised May 2023. Accessed July 5, 2023.).', 'If a prostate cancer patient has a germline variant in gene BRCA1, and is metastatic castration resistant prostate cancer, one recommended treatment would be Olaparib. The U.S. Food and Drug Administration (FDA) granted approval to olaparib for adult patients with deleterious or suspected deleterous germline or somatic homologous recombination repair (HRR) gene-mutated metastatic castration-resistant prostate cancer (mCRPC), who have progressed following prior treatment with enzalutamide or abiraterone. (Citation: AstraZeneca Pharmaceuticals, LP. Lynparza (olaparib) [package insert]. U.S. Food and Drug Administration website. https://www.accessdata.fda.gov/drugsatfda_docs/label/2023/208558s025lbl.pdf. Revised May 2023. Accessed July 5, 2023.).', 'If a prostate cancer patient has a germline variant in gene BRCA2, and is metastatic castration resistant prostate cancer, one recommended treatment would be Olaparib. The U.S. Food and Drug Administration (FDA) granted approval to olaparib for adult patients with deleterious or suspected deleterous germline or somatic homologous recombination repair (HRR) gene-mutated metastatic castration-resistant prostate cancer (mCRPC), who have progressed following prior treatment with enzalutamide or abiraterone. (Citation: AstraZeneca Pharmaceuticals, LP. Lynparza (olaparib) [package insert]. U.S. Food and Drug Administration website. https://www.accessdata.fda.gov/drugsatfda_docs/label/2023/208558s025lbl.pdf. Revised May 2023. Accessed July 5, 2023.).', 'If a prostate cancer patient has a somatic variant in gene FANCL, and is metastatic castration resistant prostate cancer, one recommended treatment would be Olaparib. The U.S. Food and Drug Administration (FDA) granted approval to olaparib for adult patients with deleterious or suspected deleterous germline or somatic homologous recombination repair (HRR) gene-mutated metastatic castration-resistant prostate cancer (mCRPC), who have progressed following prior treatment with enzalutamide or abiraterone. (Citation: AstraZeneca Pharmaceuticals, LP. Lynparza (olaparib) [package insert]. U.S. Food and Drug Administration website. https://www.accessdata.fda.gov/drugsatfda_docs/label/2023/208558s025lbl.pdf. Revised May 2023. Accessed July 5, 2023.).'] --------------------- If no matching FDA-approved drugs are found, please return message with the following JSON schema: { "Status": "no_match", "Message": "No drugs are FDA-approved for the provided context" } If FDA-approved drugs are found, please provide each treatment as a json format with the following JSON schema: { "Status": "success", "Treatment 1": { "Disease Name": , "Disease Phase or Condition": , "Drug Name": , "Prior Treatment or Resistance Status": , "Genomic Features": "FDA-approval status": "Link to FDA-approved Label": } } Query: Are PARP inhibitors used for patients with leiomyosarcoma who have mutations in DNA damage repair genes?
q2	Are ALK inhibitors approved for use in TFCP2 fusion positive rhabdomyosarcoma?	No, no ALK inhibitors are currently approved for use for the treatment of patients with rhabdomyosarcoma, nevermind TFCP2 fusion positive rhabdomyosarcoma.	[]	0	0	0	1	set()	set()	set()	set()	set()	{ "Status": "no_match", "Message": "No drugs are FDA-approved for the provided context" }	{ "Status": "no_match", "Message": "No drugs are FDA-approved for the provided context" }	{ "Status": "no_match", "Message": "No drugs are FDA-approved for the provided context" }	{ "Status": "no_match", "Message": "No drugs are FDA-approved for the provided context" }	{ "Status": "no_match", "Message": "No drugs are FDA-approved for the provided context" }	Context information is below. --------------------- ['If a anaplastic large cell lymphoma (alcl) patient has a rearrangement in gene ALK, one recommended treatment would be Crizotinib. The U.S. Food and Drug Administration (FDA) granted approval to crizotinib for the treatment of pediatric patients 1 year of age or older and young adults with relapsed or refactory, systemic anaplastic large cell lymphoma (ALCL) that is ALK-positive. The safety and efficacy of crizotinib have not been established in older adults with relapsed or refactory systemic ALK-positive ALCL. (Citation: Pfizer, Inc. Xalkori (crizotinib) [package insert]. U.S. Food and Drug Administration website. https://www.accessdata.fda.gov/drugsatfda_docs/label/2022/202570s033lbl.pdf. Revised July 2022. Accessed August 4th, 2022.).', 'If a inflammatory myofibroblastic tumor (imt) patient has a rearrangement in gene ALK, one recommended treatment would be Crizotinib. The U.S. Food and Drug Administration (FDA) granted approval to crizotinib for the treatment of adult and pediatric patients 1 year of age or older with unresectable, recurrent, or refactory inflammatory anaplastic lymphoma kinase (ALK)-positive myofibroblastic tumors (IMT). (Citation: Pfizer, Inc. Xalkori (crizotinib) [package insert]. U.S. Food and Drug Administration website. https://www.accessdata.fda.gov/drugsatfda_docs/label/2022/202570s033lbl.pdf. Revised July 2022. Accessed August 4th, 2022.).', 'If a non-small cell lung cancer patient has a rearrangement in gene ALK, and is metastatic, one recommended treatment would be Ceritinib. The U.S. Food and Drug Administration (FDA) granted regular approval for ceritinib for patients with for patients with metastatic non-small cell lung cancer (NSCLC) whose tumors are anaplastic lymphoma kinase (ALK)-positive as detected by an FDA-approved test. (Citation: Novartis Pharmaceuticals Corporation. Zykadia (ceritinib) [package insert]. U.S. Food and Drug Administration website. https://www.accessdata.fda.gov/drugsatfda_docs/label/2019/211225s000lbl.pdf. Revised March 2019. Accessed November 12, 2020.).', 'If a non-small cell lung cancer patient has a rearrangement in gene ALK, and is metastatic, one recommended treatment would be Crizotinib. The U.S. Food and Drug Administration (FDA) granted approval for crizotinib for the treatment of patients with ALK positive metastatic non-small cell lung cancer (NSCLC) as detected by an FDA-approved test. (Citation: Pfizer, Inc. Xalkori (crizotinib) [package insert]. U.S. Food and Drug Administration website. https://www.accessdata.fda.gov/drugsatfda_docs/label/2022/202570s033lbl.pdf. Revised July 2022. Accessed August 4th, 2022.).', 'If a any solid tumor patient has a rearrangement in gene NTRK2, one recommended treatment would be Larotrectinib. The U.S. Food and Drug Administration (FDA) granted approval for larotrectinib for the treatment of adult and pediatric with solid tumors that have NTRK gene fusions without a known resistance mechanism, are metastatic or surgical resection is likely to result in severe morbidity, and have no satisfactory alternative treatments or have progressed following treatment. Continued approval for this indication may be contingent upon veritifcation and description of clinical benefit in a confirmatory trials. (Citation: Loxo Oncology, Inc. Vitrakvi (larotrectinib) [package insert]. U.S. Food and Drug Administration website. https://www.accessdata.fda.gov/drugsatfda_docs/label/2018/210861s000lbl.pdf. Revised November 2018. Accessed November 12, 2020.).', 'If a non-small cell lung cancer patient has a rearrangement in gene ALK, and is metastatic, one recommended treatment would be Lorlatinib. The U.S. Food and Drug Administration (FDA) granted approval for lorbrena for patients with ALK positive metastatic non-small cell lung cancer (NSCLC) for second- or third-line treatment. Continued approval for this indication may be contingent upon veritifcation and description of clinical benefit in a confirmatory trial. (Citation: Pfizer, Inc. Lorbrena (lorlatinib) [package insert]. U.S. Food and Drug Administration website. https://www.accessdata.fda.gov/drugsatfda_docs/label/2020/210868s001lbl.pdf. Revised May 2020. Accessed November 12, 2020.).', 'If a any solid tumor patient has a rearrangement in gene NTRK1, one recommended treatment would be Larotrectinib. The U.S. Food and Drug Administration (FDA) granted approval for larotrectinib for the treatment of adult and pediatric with solid tumors that have NTRK gene fusions without a known resistance mechanism, are metastatic or surgical resection is likely to result in severe morbidity, and have no satisfactory alternative treatments or have progressed following treatment. Continued approval for this indication may be contingent upon veritifcation and description of clinical benefit in a confirmatory trials. (Citation: Loxo Oncology, Inc. Vitrakvi (larotrectinib) [package insert]. U.S. Food and Drug Administration website. https://www.accessdata.fda.gov/drugsatfda_docs/label/2018/210861s000lbl.pdf. Revised November 2018. Accessed November 12, 2020.).', 'If a non-small cell lung cancer patient has a rearrangement in gene ALK, and is metastatic, one recommended treatment would be Alectinib. The U.S. Food and Drug Administration (FDA) granted regular approval to alectinib for treatment of patients with anaplastic lymphoma kinase (ALK)-positive metastatic non-small cell lung cancer (NSCLC), as detected by an FDA-approved test. (Citation: Genentech, Inc. Alecensa (alectinib) [package insert]. U.S. Food and Drug Administration website. https://www.accessdata.fda.gov/drugsatfda_docs/label/2018/208434s004lbl.pdf. Revised June 2018. Accessed November 12, 2020.).', 'If a any solid tumor patient has a rearrangement in gene NTRK2, one recommended treatment would be Entrectinib. The U.S. Food and Drug Administration (FDA) granted accelerated approval for entrectinib for adult and pediatric patients older than 1 month with solid tumors that have a NTRK gene fusion without a known acquired resistance mutation, are metastatic or where surgical resection is likely to result in severe morbidity, and have progressed following treatment or have no satisfactory standard therapy. (Citation: Genentech, Inc. Rozlytrek (entrectinib) [package insert]. U.S. Food and Drug Administration website. https://www.accessdata.fda.gov/drugsatfda_docs/label/2023/212725Orig1s009lbl.pdf. Revised October 2023. Accessed November 1, 2023.).', 'If a cholangiocarcinoma patient has a rearrangement in gene FGFR2, one recommended treatment would be Pemigatinib. The U.S. Food and Drug Administraton (FDA) granted accelerated approval to Pemazyre (pemigatinib). Pemigatinib is a kinase inhibitor indicated for the treatment of adults with previously treated, unresectable locally advanced or metastatic cholangiocarcinoma with a fibroblast growth factor 2 (FGFR2) fusion or rearrangement as detected by an FDA-approved test. (Citation: Incyte Corporation. Pemazyre (pemigatinib) [package insert]. U.S. Food and Drug Administration website. www.accessdata.fda.gov/drugsatfda_docs/label/2022/213736s002lbl.pdf. Revised August 2022. Accessed September 8th, 2022.).'] --------------------- If no matching FDA-approved drugs are found, please return message with the following JSON schema: { "Status": "no_match", "Message": "No drugs are FDA-approved for the provided context" } If FDA-approved drugs are found, please provide each treatment as a json format with the following JSON schema: { "Status": "success", "Treatment 1": { "Disease Name": , "Disease Phase or Condition": , "Drug Name": , "Prior Treatment or Resistance Status": , "Genomic Features": "FDA-approval status": "Link to FDA-approved Label": } } Query: Are ALK inhibitors approved for use in TFCP2 fusion positive rhabdomyosarcoma?	Context information is below. --------------------- ['If a anaplastic large cell lymphoma (alcl) patient has a rearrangement in gene ALK, one recommended treatment would be Crizotinib. The U.S. Food and Drug Administration (FDA) granted approval to crizotinib for the treatment of pediatric patients 1 year of age or older and young adults with relapsed or refactory, systemic anaplastic large cell lymphoma (ALCL) that is ALK-positive. The safety and efficacy of crizotinib have not been established in older adults with relapsed or refactory systemic ALK-positive ALCL. (Citation: Pfizer, Inc. Xalkori (crizotinib) [package insert]. U.S. Food and Drug Administration website. https://www.accessdata.fda.gov/drugsatfda_docs/label/2022/202570s033lbl.pdf. Revised July 2022. Accessed August 4th, 2022.).', 'If a inflammatory myofibroblastic tumor (imt) patient has a rearrangement in gene ALK, one recommended treatment would be Crizotinib. The U.S. Food and Drug Administration (FDA) granted approval to crizotinib for the treatment of adult and pediatric patients 1 year of age or older with unresectable, recurrent, or refactory inflammatory anaplastic lymphoma kinase (ALK)-positive myofibroblastic tumors (IMT). (Citation: Pfizer, Inc. Xalkori (crizotinib) [package insert]. U.S. Food and Drug Administration website. https://www.accessdata.fda.gov/drugsatfda_docs/label/2022/202570s033lbl.pdf. Revised July 2022. Accessed August 4th, 2022.).', 'If a non-small cell lung cancer patient has a rearrangement in gene ALK, and is metastatic, one recommended treatment would be Ceritinib. The U.S. Food and Drug Administration (FDA) granted regular approval for ceritinib for patients with for patients with metastatic non-small cell lung cancer (NSCLC) whose tumors are anaplastic lymphoma kinase (ALK)-positive as detected by an FDA-approved test. (Citation: Novartis Pharmaceuticals Corporation. Zykadia (ceritinib) [package insert]. U.S. Food and Drug Administration website. https://www.accessdata.fda.gov/drugsatfda_docs/label/2019/211225s000lbl.pdf. Revised March 2019. Accessed November 12, 2020.).', 'If a non-small cell lung cancer patient has a rearrangement in gene ALK, and is metastatic, one recommended treatment would be Crizotinib. The U.S. Food and Drug Administration (FDA) granted approval for crizotinib for the treatment of patients with ALK positive metastatic non-small cell lung cancer (NSCLC) as detected by an FDA-approved test. (Citation: Pfizer, Inc. Xalkori (crizotinib) [package insert]. U.S. Food and Drug Administration website. https://www.accessdata.fda.gov/drugsatfda_docs/label/2022/202570s033lbl.pdf. Revised July 2022. Accessed August 4th, 2022.).', 'If a any solid tumor patient has a rearrangement in gene NTRK2, one recommended treatment would be Larotrectinib. The U.S. Food and Drug Administration (FDA) granted approval for larotrectinib for the treatment of adult and pediatric with solid tumors that have NTRK gene fusions without a known resistance mechanism, are metastatic or surgical resection is likely to result in severe morbidity, and have no satisfactory alternative treatments or have progressed following treatment. Continued approval for this indication may be contingent upon veritifcation and description of clinical benefit in a confirmatory trials. (Citation: Loxo Oncology, Inc. Vitrakvi (larotrectinib) [package insert]. U.S. Food and Drug Administration website. https://www.accessdata.fda.gov/drugsatfda_docs/label/2018/210861s000lbl.pdf. Revised November 2018. Accessed November 12, 2020.).', 'If a non-small cell lung cancer patient has a rearrangement in gene ALK, and is metastatic, one recommended treatment would be Lorlatinib. The U.S. Food and Drug Administration (FDA) granted approval for lorbrena for patients with ALK positive metastatic non-small cell lung cancer (NSCLC) for second- or third-line treatment. Continued approval for this indication may be contingent upon veritifcation and description of clinical benefit in a confirmatory trial. (Citation: Pfizer, Inc. Lorbrena (lorlatinib) [package insert]. U.S. Food and Drug Administration website. https://www.accessdata.fda.gov/drugsatfda_docs/label/2020/210868s001lbl.pdf. Revised May 2020. Accessed November 12, 2020.).', 'If a any solid tumor patient has a rearrangement in gene NTRK1, one recommended treatment would be Larotrectinib. The U.S. Food and Drug Administration (FDA) granted approval for larotrectinib for the treatment of adult and pediatric with solid tumors that have NTRK gene fusions without a known resistance mechanism, are metastatic or surgical resection is likely to result in severe morbidity, and have no satisfactory alternative treatments or have progressed following treatment. Continued approval for this indication may be contingent upon veritifcation and description of clinical benefit in a confirmatory trials. (Citation: Loxo Oncology, Inc. Vitrakvi (larotrectinib) [package insert]. U.S. Food and Drug Administration website. https://www.accessdata.fda.gov/drugsatfda_docs/label/2018/210861s000lbl.pdf. Revised November 2018. Accessed November 12, 2020.).', 'If a non-small cell lung cancer patient has a rearrangement in gene ALK, and is metastatic, one recommended treatment would be Alectinib. The U.S. Food and Drug Administration (FDA) granted regular approval to alectinib for treatment of patients with anaplastic lymphoma kinase (ALK)-positive metastatic non-small cell lung cancer (NSCLC), as detected by an FDA-approved test. (Citation: Genentech, Inc. Alecensa (alectinib) [package insert]. U.S. Food and Drug Administration website. https://www.accessdata.fda.gov/drugsatfda_docs/label/2018/208434s004lbl.pdf. Revised June 2018. Accessed November 12, 2020.).', 'If a any solid tumor patient has a rearrangement in gene NTRK2, one recommended treatment would be Entrectinib. The U.S. Food and Drug Administration (FDA) granted accelerated approval for entrectinib for adult and pediatric patients older than 1 month with solid tumors that have a NTRK gene fusion without a known acquired resistance mutation, are metastatic or where surgical resection is likely to result in severe morbidity, and have progressed following treatment or have no satisfactory standard therapy. (Citation: Genentech, Inc. Rozlytrek (entrectinib) [package insert]. U.S. Food and Drug Administration website. https://www.accessdata.fda.gov/drugsatfda_docs/label/2023/212725Orig1s009lbl.pdf. Revised October 2023. Accessed November 1, 2023.).', 'If a cholangiocarcinoma patient has a rearrangement in gene FGFR2, one recommended treatment would be Pemigatinib. The U.S. Food and Drug Administraton (FDA) granted accelerated approval to Pemazyre (pemigatinib). Pemigatinib is a kinase inhibitor indicated for the treatment of adults with previously treated, unresectable locally advanced or metastatic cholangiocarcinoma with a fibroblast growth factor 2 (FGFR2) fusion or rearrangement as detected by an FDA-approved test. (Citation: Incyte Corporation. Pemazyre (pemigatinib) [package insert]. U.S. Food and Drug Administration website. www.accessdata.fda.gov/drugsatfda_docs/label/2022/213736s002lbl.pdf. Revised August 2022. Accessed September 8th, 2022.).'] --------------------- If no matching FDA-approved drugs are found, please return message with the following JSON schema: { "Status": "no_match", "Message": "No drugs are FDA-approved for the provided context" } If FDA-approved drugs are found, please provide each treatment as a json format with the following JSON schema: { "Status": "success", "Treatment 1": { "Disease Name": , "Disease Phase or Condition": , "Drug Name": , "Prior Treatment or Resistance Status": , "Genomic Features": "FDA-approval status": "Link to FDA-approved Label": } } Query: Are ALK inhibitors approved for use in TFCP2 fusion positive rhabdomyosarcoma?	Context information is below. --------------------- ['If a anaplastic large cell lymphoma (alcl) patient has a rearrangement in gene ALK, one recommended treatment would be Crizotinib. The U.S. Food and Drug Administration (FDA) granted approval to crizotinib for the treatment of pediatric patients 1 year of age or older and young adults with relapsed or refactory, systemic anaplastic large cell lymphoma (ALCL) that is ALK-positive. The safety and efficacy of crizotinib have not been established in older adults with relapsed or refactory systemic ALK-positive ALCL. (Citation: Pfizer, Inc. Xalkori (crizotinib) [package insert]. U.S. Food and Drug Administration website. https://www.accessdata.fda.gov/drugsatfda_docs/label/2022/202570s033lbl.pdf. Revised July 2022. Accessed August 4th, 2022.).', 'If a inflammatory myofibroblastic tumor (imt) patient has a rearrangement in gene ALK, one recommended treatment would be Crizotinib. The U.S. Food and Drug Administration (FDA) granted approval to crizotinib for the treatment of adult and pediatric patients 1 year of age or older with unresectable, recurrent, or refactory inflammatory anaplastic lymphoma kinase (ALK)-positive myofibroblastic tumors (IMT). (Citation: Pfizer, Inc. Xalkori (crizotinib) [package insert]. U.S. Food and Drug Administration website. https://www.accessdata.fda.gov/drugsatfda_docs/label/2022/202570s033lbl.pdf. Revised July 2022. Accessed August 4th, 2022.).', 'If a non-small cell lung cancer patient has a rearrangement in gene ALK, and is metastatic, one recommended treatment would be Ceritinib. The U.S. Food and Drug Administration (FDA) granted regular approval for ceritinib for patients with for patients with metastatic non-small cell lung cancer (NSCLC) whose tumors are anaplastic lymphoma kinase (ALK)-positive as detected by an FDA-approved test. (Citation: Novartis Pharmaceuticals Corporation. Zykadia (ceritinib) [package insert]. U.S. Food and Drug Administration website. https://www.accessdata.fda.gov/drugsatfda_docs/label/2019/211225s000lbl.pdf. Revised March 2019. Accessed November 12, 2020.).', 'If a non-small cell lung cancer patient has a rearrangement in gene ALK, and is metastatic, one recommended treatment would be Crizotinib. The U.S. Food and Drug Administration (FDA) granted approval for crizotinib for the treatment of patients with ALK positive metastatic non-small cell lung cancer (NSCLC) as detected by an FDA-approved test. (Citation: Pfizer, Inc. Xalkori (crizotinib) [package insert]. U.S. Food and Drug Administration website. https://www.accessdata.fda.gov/drugsatfda_docs/label/2022/202570s033lbl.pdf. Revised July 2022. Accessed August 4th, 2022.).', 'If a any solid tumor patient has a rearrangement in gene NTRK2, one recommended treatment would be Larotrectinib. The U.S. Food and Drug Administration (FDA) granted approval for larotrectinib for the treatment of adult and pediatric with solid tumors that have NTRK gene fusions without a known resistance mechanism, are metastatic or surgical resection is likely to result in severe morbidity, and have no satisfactory alternative treatments or have progressed following treatment. Continued approval for this indication may be contingent upon veritifcation and description of clinical benefit in a confirmatory trials. (Citation: Loxo Oncology, Inc. Vitrakvi (larotrectinib) [package insert]. U.S. Food and Drug Administration website. https://www.accessdata.fda.gov/drugsatfda_docs/label/2018/210861s000lbl.pdf. Revised November 2018. Accessed November 12, 2020.).', 'If a non-small cell lung cancer patient has a rearrangement in gene ALK, and is metastatic, one recommended treatment would be Lorlatinib. The U.S. Food and Drug Administration (FDA) granted approval for lorbrena for patients with ALK positive metastatic non-small cell lung cancer (NSCLC) for second- or third-line treatment. Continued approval for this indication may be contingent upon veritifcation and description of clinical benefit in a confirmatory trial. (Citation: Pfizer, Inc. Lorbrena (lorlatinib) [package insert]. U.S. Food and Drug Administration website. https://www.accessdata.fda.gov/drugsatfda_docs/label/2020/210868s001lbl.pdf. Revised May 2020. Accessed November 12, 2020.).', 'If a any solid tumor patient has a rearrangement in gene NTRK1, one recommended treatment would be Larotrectinib. The U.S. Food and Drug Administration (FDA) granted approval for larotrectinib for the treatment of adult and pediatric with solid tumors that have NTRK gene fusions without a known resistance mechanism, are metastatic or surgical resection is likely to result in severe morbidity, and have no satisfactory alternative treatments or have progressed following treatment. Continued approval for this indication may be contingent upon veritifcation and description of clinical benefit in a confirmatory trials. (Citation: Loxo Oncology, Inc. Vitrakvi (larotrectinib) [package insert]. U.S. Food and Drug Administration website. https://www.accessdata.fda.gov/drugsatfda_docs/label/2018/210861s000lbl.pdf. Revised November 2018. Accessed November 12, 2020.).', 'If a non-small cell lung cancer patient has a rearrangement in gene ALK, and is metastatic, one recommended treatment would be Alectinib. The U.S. Food and Drug Administration (FDA) granted regular approval to alectinib for treatment of patients with anaplastic lymphoma kinase (ALK)-positive metastatic non-small cell lung cancer (NSCLC), as detected by an FDA-approved test. (Citation: Genentech, Inc. Alecensa (alectinib) [package insert]. U.S. Food and Drug Administration website. https://www.accessdata.fda.gov/drugsatfda_docs/label/2018/208434s004lbl.pdf. Revised June 2018. Accessed November 12, 2020.).', 'If a any solid tumor patient has a rearrangement in gene NTRK2, one recommended treatment would be Entrectinib. The U.S. Food and Drug Administration (FDA) granted accelerated approval for entrectinib for adult and pediatric patients older than 1 month with solid tumors that have a NTRK gene fusion without a known acquired resistance mutation, are metastatic or where surgical resection is likely to result in severe morbidity, and have progressed following treatment or have no satisfactory standard therapy. (Citation: Genentech, Inc. Rozlytrek (entrectinib) [package insert]. U.S. Food and Drug Administration website. https://www.accessdata.fda.gov/drugsatfda_docs/label/2023/212725Orig1s009lbl.pdf. Revised October 2023. Accessed November 1, 2023.).', 'If a cholangiocarcinoma patient has a rearrangement in gene FGFR2, one recommended treatment would be Pemigatinib. The U.S. Food and Drug Administraton (FDA) granted accelerated approval to Pemazyre (pemigatinib). Pemigatinib is a kinase inhibitor indicated for the treatment of adults with previously treated, unresectable locally advanced or metastatic cholangiocarcinoma with a fibroblast growth factor 2 (FGFR2) fusion or rearrangement as detected by an FDA-approved test. (Citation: Incyte Corporation. Pemazyre (pemigatinib) [package insert]. U.S. Food and Drug Administration website. www.accessdata.fda.gov/drugsatfda_docs/label/2022/213736s002lbl.pdf. Revised August 2022. Accessed September 8th, 2022.).'] --------------------- If no matching FDA-approved drugs are found, please return message with the following JSON schema: { "Status": "no_match", "Message": "No drugs are FDA-approved for the provided context" } If FDA-approved drugs are found, please provide each treatment as a json format with the following JSON schema: { "Status": "success", "Treatment 1": { "Disease Name": , "Disease Phase or Condition": , "Drug Name": , "Prior Treatment or Resistance Status": , "Genomic Features": "FDA-approval status": "Link to FDA-approved Label": } } Query: Are ALK inhibitors approved for use in TFCP2 fusion positive rhabdomyosarcoma?	Context information is below. --------------------- ['If a anaplastic large cell lymphoma (alcl) patient has a rearrangement in gene ALK, one recommended treatment would be Crizotinib. The U.S. Food and Drug Administration (FDA) granted approval to crizotinib for the treatment of pediatric patients 1 year of age or older and young adults with relapsed or refactory, systemic anaplastic large cell lymphoma (ALCL) that is ALK-positive. The safety and efficacy of crizotinib have not been established in older adults with relapsed or refactory systemic ALK-positive ALCL. (Citation: Pfizer, Inc. Xalkori (crizotinib) [package insert]. U.S. Food and Drug Administration website. https://www.accessdata.fda.gov/drugsatfda_docs/label/2022/202570s033lbl.pdf. Revised July 2022. Accessed August 4th, 2022.).', 'If a inflammatory myofibroblastic tumor (imt) patient has a rearrangement in gene ALK, one recommended treatment would be Crizotinib. The U.S. Food and Drug Administration (FDA) granted approval to crizotinib for the treatment of adult and pediatric patients 1 year of age or older with unresectable, recurrent, or refactory inflammatory anaplastic lymphoma kinase (ALK)-positive myofibroblastic tumors (IMT). (Citation: Pfizer, Inc. Xalkori (crizotinib) [package insert]. U.S. Food and Drug Administration website. https://www.accessdata.fda.gov/drugsatfda_docs/label/2022/202570s033lbl.pdf. Revised July 2022. Accessed August 4th, 2022.).', 'If a non-small cell lung cancer patient has a rearrangement in gene ALK, and is metastatic, one recommended treatment would be Ceritinib. The U.S. Food and Drug Administration (FDA) granted regular approval for ceritinib for patients with for patients with metastatic non-small cell lung cancer (NSCLC) whose tumors are anaplastic lymphoma kinase (ALK)-positive as detected by an FDA-approved test. (Citation: Novartis Pharmaceuticals Corporation. Zykadia (ceritinib) [package insert]. U.S. Food and Drug Administration website. https://www.accessdata.fda.gov/drugsatfda_docs/label/2019/211225s000lbl.pdf. Revised March 2019. Accessed November 12, 2020.).', 'If a non-small cell lung cancer patient has a rearrangement in gene ALK, and is metastatic, one recommended treatment would be Crizotinib. The U.S. Food and Drug Administration (FDA) granted approval for crizotinib for the treatment of patients with ALK positive metastatic non-small cell lung cancer (NSCLC) as detected by an FDA-approved test. (Citation: Pfizer, Inc. Xalkori (crizotinib) [package insert]. U.S. Food and Drug Administration website. https://www.accessdata.fda.gov/drugsatfda_docs/label/2022/202570s033lbl.pdf. Revised July 2022. Accessed August 4th, 2022.).', 'If a any solid tumor patient has a rearrangement in gene NTRK2, one recommended treatment would be Larotrectinib. The U.S. Food and Drug Administration (FDA) granted approval for larotrectinib for the treatment of adult and pediatric with solid tumors that have NTRK gene fusions without a known resistance mechanism, are metastatic or surgical resection is likely to result in severe morbidity, and have no satisfactory alternative treatments or have progressed following treatment. Continued approval for this indication may be contingent upon veritifcation and description of clinical benefit in a confirmatory trials. (Citation: Loxo Oncology, Inc. Vitrakvi (larotrectinib) [package insert]. U.S. Food and Drug Administration website. https://www.accessdata.fda.gov/drugsatfda_docs/label/2018/210861s000lbl.pdf. Revised November 2018. Accessed November 12, 2020.).', 'If a non-small cell lung cancer patient has a rearrangement in gene ALK, and is metastatic, one recommended treatment would be Lorlatinib. The U.S. Food and Drug Administration (FDA) granted approval for lorbrena for patients with ALK positive metastatic non-small cell lung cancer (NSCLC) for second- or third-line treatment. Continued approval for this indication may be contingent upon veritifcation and description of clinical benefit in a confirmatory trial. (Citation: Pfizer, Inc. Lorbrena (lorlatinib) [package insert]. U.S. Food and Drug Administration website. https://www.accessdata.fda.gov/drugsatfda_docs/label/2020/210868s001lbl.pdf. Revised May 2020. Accessed November 12, 2020.).', 'If a any solid tumor patient has a rearrangement in gene NTRK1, one recommended treatment would be Larotrectinib. The U.S. Food and Drug Administration (FDA) granted approval for larotrectinib for the treatment of adult and pediatric with solid tumors that have NTRK gene fusions without a known resistance mechanism, are metastatic or surgical resection is likely to result in severe morbidity, and have no satisfactory alternative treatments or have progressed following treatment. Continued approval for this indication may be contingent upon veritifcation and description of clinical benefit in a confirmatory trials. (Citation: Loxo Oncology, Inc. Vitrakvi (larotrectinib) [package insert]. U.S. Food and Drug Administration website. https://www.accessdata.fda.gov/drugsatfda_docs/label/2018/210861s000lbl.pdf. Revised November 2018. Accessed November 12, 2020.).', 'If a non-small cell lung cancer patient has a rearrangement in gene ALK, and is metastatic, one recommended treatment would be Alectinib. The U.S. Food and Drug Administration (FDA) granted regular approval to alectinib for treatment of patients with anaplastic lymphoma kinase (ALK)-positive metastatic non-small cell lung cancer (NSCLC), as detected by an FDA-approved test. (Citation: Genentech, Inc. Alecensa (alectinib) [package insert]. U.S. Food and Drug Administration website. https://www.accessdata.fda.gov/drugsatfda_docs/label/2018/208434s004lbl.pdf. Revised June 2018. Accessed November 12, 2020.).', 'If a any solid tumor patient has a rearrangement in gene NTRK2, one recommended treatment would be Entrectinib. The U.S. Food and Drug Administration (FDA) granted accelerated approval for entrectinib for adult and pediatric patients older than 1 month with solid tumors that have a NTRK gene fusion without a known acquired resistance mutation, are metastatic or where surgical resection is likely to result in severe morbidity, and have progressed following treatment or have no satisfactory standard therapy. (Citation: Genentech, Inc. Rozlytrek (entrectinib) [package insert]. U.S. Food and Drug Administration website. https://www.accessdata.fda.gov/drugsatfda_docs/label/2023/212725Orig1s009lbl.pdf. Revised October 2023. Accessed November 1, 2023.).', 'If a cholangiocarcinoma patient has a rearrangement in gene FGFR2, one recommended treatment would be Pemigatinib. The U.S. Food and Drug Administraton (FDA) granted accelerated approval to Pemazyre (pemigatinib). Pemigatinib is a kinase inhibitor indicated for the treatment of adults with previously treated, unresectable locally advanced or metastatic cholangiocarcinoma with a fibroblast growth factor 2 (FGFR2) fusion or rearrangement as detected by an FDA-approved test. (Citation: Incyte Corporation. Pemazyre (pemigatinib) [package insert]. U.S. Food and Drug Administration website. www.accessdata.fda.gov/drugsatfda_docs/label/2022/213736s002lbl.pdf. Revised August 2022. Accessed September 8th, 2022.).'] --------------------- If no matching FDA-approved drugs are found, please return message with the following JSON schema: { "Status": "no_match", "Message": "No drugs are FDA-approved for the provided context" } If FDA-approved drugs are found, please provide each treatment as a json format with the following JSON schema: { "Status": "success", "Treatment 1": { "Disease Name": , "Disease Phase or Condition": , "Drug Name": , "Prior Treatment or Resistance Status": , "Genomic Features": "FDA-approval status": "Link to FDA-approved Label": } } Query: Are ALK inhibitors approved for use in TFCP2 fusion positive rhabdomyosarcoma?	Context information is below. --------------------- ['If a anaplastic large cell lymphoma (alcl) patient has a rearrangement in gene ALK, one recommended treatment would be Crizotinib. The U.S. Food and Drug Administration (FDA) granted approval to crizotinib for the treatment of pediatric patients 1 year of age or older and young adults with relapsed or refactory, systemic anaplastic large cell lymphoma (ALCL) that is ALK-positive. The safety and efficacy of crizotinib have not been established in older adults with relapsed or refactory systemic ALK-positive ALCL. (Citation: Pfizer, Inc. Xalkori (crizotinib) [package insert]. U.S. Food and Drug Administration website. https://www.accessdata.fda.gov/drugsatfda_docs/label/2022/202570s033lbl.pdf. Revised July 2022. Accessed August 4th, 2022.).', 'If a inflammatory myofibroblastic tumor (imt) patient has a rearrangement in gene ALK, one recommended treatment would be Crizotinib. The U.S. Food and Drug Administration (FDA) granted approval to crizotinib for the treatment of adult and pediatric patients 1 year of age or older with unresectable, recurrent, or refactory inflammatory anaplastic lymphoma kinase (ALK)-positive myofibroblastic tumors (IMT). (Citation: Pfizer, Inc. Xalkori (crizotinib) [package insert]. U.S. Food and Drug Administration website. https://www.accessdata.fda.gov/drugsatfda_docs/label/2022/202570s033lbl.pdf. Revised July 2022. Accessed August 4th, 2022.).', 'If a non-small cell lung cancer patient has a rearrangement in gene ALK, and is metastatic, one recommended treatment would be Ceritinib. The U.S. Food and Drug Administration (FDA) granted regular approval for ceritinib for patients with for patients with metastatic non-small cell lung cancer (NSCLC) whose tumors are anaplastic lymphoma kinase (ALK)-positive as detected by an FDA-approved test. (Citation: Novartis Pharmaceuticals Corporation. Zykadia (ceritinib) [package insert]. U.S. Food and Drug Administration website. https://www.accessdata.fda.gov/drugsatfda_docs/label/2019/211225s000lbl.pdf. Revised March 2019. Accessed November 12, 2020.).', 'If a non-small cell lung cancer patient has a rearrangement in gene ALK, and is metastatic, one recommended treatment would be Crizotinib. The U.S. Food and Drug Administration (FDA) granted approval for crizotinib for the treatment of patients with ALK positive metastatic non-small cell lung cancer (NSCLC) as detected by an FDA-approved test. (Citation: Pfizer, Inc. Xalkori (crizotinib) [package insert]. U.S. Food and Drug Administration website. https://www.accessdata.fda.gov/drugsatfda_docs/label/2022/202570s033lbl.pdf. Revised July 2022. Accessed August 4th, 2022.).', 'If a any solid tumor patient has a rearrangement in gene NTRK2, one recommended treatment would be Larotrectinib. The U.S. Food and Drug Administration (FDA) granted approval for larotrectinib for the treatment of adult and pediatric with solid tumors that have NTRK gene fusions without a known resistance mechanism, are metastatic or surgical resection is likely to result in severe morbidity, and have no satisfactory alternative treatments or have progressed following treatment. Continued approval for this indication may be contingent upon veritifcation and description of clinical benefit in a confirmatory trials. (Citation: Loxo Oncology, Inc. Vitrakvi (larotrectinib) [package insert]. U.S. Food and Drug Administration website. https://www.accessdata.fda.gov/drugsatfda_docs/label/2018/210861s000lbl.pdf. Revised November 2018. Accessed November 12, 2020.).', 'If a non-small cell lung cancer patient has a rearrangement in gene ALK, and is metastatic, one recommended treatment would be Lorlatinib. The U.S. Food and Drug Administration (FDA) granted approval for lorbrena for patients with ALK positive metastatic non-small cell lung cancer (NSCLC) for second- or third-line treatment. Continued approval for this indication may be contingent upon veritifcation and description of clinical benefit in a confirmatory trial. (Citation: Pfizer, Inc. Lorbrena (lorlatinib) [package insert]. U.S. Food and Drug Administration website. https://www.accessdata.fda.gov/drugsatfda_docs/label/2020/210868s001lbl.pdf. Revised May 2020. Accessed November 12, 2020.).', 'If a any solid tumor patient has a rearrangement in gene NTRK1, one recommended treatment would be Larotrectinib. The U.S. Food and Drug Administration (FDA) granted approval for larotrectinib for the treatment of adult and pediatric with solid tumors that have NTRK gene fusions without a known resistance mechanism, are metastatic or surgical resection is likely to result in severe morbidity, and have no satisfactory alternative treatments or have progressed following treatment. Continued approval for this indication may be contingent upon veritifcation and description of clinical benefit in a confirmatory trials. (Citation: Loxo Oncology, Inc. Vitrakvi (larotrectinib) [package insert]. U.S. Food and Drug Administration website. https://www.accessdata.fda.gov/drugsatfda_docs/label/2018/210861s000lbl.pdf. Revised November 2018. Accessed November 12, 2020.).', 'If a non-small cell lung cancer patient has a rearrangement in gene ALK, and is metastatic, one recommended treatment would be Alectinib. The U.S. Food and Drug Administration (FDA) granted regular approval to alectinib for treatment of patients with anaplastic lymphoma kinase (ALK)-positive metastatic non-small cell lung cancer (NSCLC), as detected by an FDA-approved test. (Citation: Genentech, Inc. Alecensa (alectinib) [package insert]. U.S. Food and Drug Administration website. https://www.accessdata.fda.gov/drugsatfda_docs/label/2018/208434s004lbl.pdf. Revised June 2018. Accessed November 12, 2020.).', 'If a any solid tumor patient has a rearrangement in gene NTRK2, one recommended treatment would be Entrectinib. The U.S. Food and Drug Administration (FDA) granted accelerated approval for entrectinib for adult and pediatric patients older than 1 month with solid tumors that have a NTRK gene fusion without a known acquired resistance mutation, are metastatic or where surgical resection is likely to result in severe morbidity, and have progressed following treatment or have no satisfactory standard therapy. (Citation: Genentech, Inc. Rozlytrek (entrectinib) [package insert]. U.S. Food and Drug Administration website. https://www.accessdata.fda.gov/drugsatfda_docs/label/2023/212725Orig1s009lbl.pdf. Revised October 2023. Accessed November 1, 2023.).', 'If a cholangiocarcinoma patient has a rearrangement in gene FGFR2, one recommended treatment would be Pemigatinib. The U.S. Food and Drug Administraton (FDA) granted accelerated approval to Pemazyre (pemigatinib). Pemigatinib is a kinase inhibitor indicated for the treatment of adults with previously treated, unresectable locally advanced or metastatic cholangiocarcinoma with a fibroblast growth factor 2 (FGFR2) fusion or rearrangement as detected by an FDA-approved test. (Citation: Incyte Corporation. Pemazyre (pemigatinib) [package insert]. U.S. Food and Drug Administration website. www.accessdata.fda.gov/drugsatfda_docs/label/2022/213736s002lbl.pdf. Revised August 2022. Accessed September 8th, 2022.).'] --------------------- If no matching FDA-approved drugs are found, please return message with the following JSON schema: { "Status": "no_match", "Message": "No drugs are FDA-approved for the provided context" } If FDA-approved drugs are found, please provide each treatment as a json format with the following JSON schema: { "Status": "success", "Treatment 1": { "Disease Name": , "Disease Phase or Condition": , "Drug Name": , "Prior Treatment or Resistance Status": , "Genomic Features": "FDA-approval status": "Link to FDA-approved Label": } } Query: Are ALK inhibitors approved for use in TFCP2 fusion positive rhabdomyosarcoma?
q3	For a patient with cancer metastatic prostate cancer, advanced stage (most often stage IV, but some stage III or earlier potentially) and with BRCA2 mutation, what drugs approved?	The following therapy and combination therapies are approved by the US FDA for use for the treatment of patients with BRCA2 mutated metastatic castration resistant prostate cancer: olaparib; abiraterone, olaparib, and prednisone; enzalutamide and talazoparib; abiraterone acetate and niraparib; and rucaparib.	[{'olaparib'}, {'prednisone', 'olaparib', 'abiraterone'}, {'talazoparib', 'enzalutamide'}, {'abiraterone acetate', 'niraparib'}, {'rucaparib'}]	3	2	0	0	{frozenset({'niraparib', 'abiraterone acetate'}), frozenset({'olaparib', 'prednisone', 'abiraterone'}), frozenset({'olaparib'})}	{frozenset({'niraparib', 'abiraterone acetate'}), frozenset({'olaparib', 'prednisone', 'abiraterone'}), frozenset({'olaparib'})}	{frozenset({'niraparib', 'abiraterone acetate'}), frozenset({'olaparib', 'prednisone', 'abiraterone'}), frozenset({'olaparib'})}	{frozenset({'niraparib', 'abiraterone acetate'}), frozenset({'olaparib', 'prednisone', 'abiraterone'}), frozenset({'olaparib'})}	{frozenset({'niraparib', 'abiraterone acetate'}), frozenset({'olaparib', 'prednisone', 'abiraterone'}), frozenset({'olaparib'})}	{ "Status": "success", "Treatment 1": { "Disease Name": "Metastatic Prostate Cancer", "Disease Phase or Condition": "Metastatic Castration-Resistant", "Drug Name": "Abiraterone + Prednisone + Olaparib", "Prior Treatment or Resistance Status": "Not specified", "Genomic Features": "BRCA2 mutation (somatic or germline)", "FDA-approval status": "Approved", "Link to FDA-approved Label": "https://www.accessdata.fda.gov/drugsatfda_docs/label/2023/208558s025lbl.pdf" }, "Treatment 2": { "Disease Name": "Metastatic Prostate Cancer", "Disease Phase or Condition": "Metastatic Castration-Resistant", "Drug Name": "Olaparib", "Prior Treatment or Resistance Status": "Progressed following prior treatment with enzalutamide or abiraterone", "Genomic Features": "BRCA2 mutation (somatic or germline)", "FDA-approval status": "Approved", "Link to FDA-approved Label": "https://www.accessdata.fda.gov/drugsatfda_docs/label/2023/208558s025lbl.pdf" }, "Treatment 3": { "Disease Name": "Metastatic Prostate Cancer", "Disease Phase or Condition": "Metastatic Castration-Resistant", "Drug Name": "Abiraterone acetate + Niraparib", "Prior Treatment or Resistance Status": "Not specified", "Genomic Features": "BRCA2 mutation (somatic or germline)", "FDA-approval status": "Approved", "Link to FDA-approved Label": "https://www.accessdata.fda.gov/drugsatfda_docs/label/2023/216793s000lbl.pdf" } }	{ "Status": "success", "Treatment 1": { "Disease Name": "Metastatic Prostate Cancer", "Disease Phase or Condition": "Metastatic Castration-Resistant", "Drug Name": "Abiraterone + Prednisone + Olaparib", "Prior Treatment or Resistance Status": "Not specified", "Genomic Features": "BRCA2 mutation (somatic or germline)", "FDA-approval status": "Approved", "Link to FDA-approved Label": "https://www.accessdata.fda.gov/drugsatfda_docs/label/2023/208558s025lbl.pdf" }, "Treatment 2": { "Disease Name": "Metastatic Prostate Cancer", "Disease Phase or Condition": "Metastatic Castration-Resistant", "Drug Name": "Olaparib", "Prior Treatment or Resistance Status": "Progressed following prior treatment with enzalutamide or abiraterone", "Genomic Features": "BRCA2 mutation (somatic or germline)", "FDA-approval status": "Approved", "Link to FDA-approved Label": "https://www.accessdata.fda.gov/drugsatfda_docs/label/2023/208558s025lbl.pdf" }, "Treatment 3": { "Disease Name": "Metastatic Prostate Cancer", "Disease Phase or Condition": "Metastatic Castration-Resistant", "Drug Name": "Abiraterone acetate + Niraparib", "Prior Treatment or Resistance Status": "Not specified", "Genomic Features": "BRCA2 mutation (somatic or germline)", "FDA-approval status": "Approved", "Link to FDA-approved Label": "https://www.accessdata.fda.gov/drugsatfda_docs/label/2023/216793s000lbl.pdf" } }	{ "Status": "success", "Treatment 1": { "Disease Name": "Metastatic Prostate Cancer", "Disease Phase or Condition": "Metastatic Castration-Resistant", "Drug Name": "Abiraterone + Prednisone + Olaparib", "Prior Treatment or Resistance Status": "Not specified", "Genomic Features": "BRCA2 mutation (somatic or germline)", "FDA-approval status": "Approved", "Link to FDA-approved Label": "https://www.accessdata.fda.gov/drugsatfda_docs/label/2023/208558s025lbl.pdf" }, "Treatment 2": { "Disease Name": "Metastatic Prostate Cancer", "Disease Phase or Condition": "Metastatic Castration-Resistant", "Drug Name": "Olaparib", "Prior Treatment or Resistance Status": "Progressed following prior treatment with enzalutamide or abiraterone", "Genomic Features": "BRCA2 mutation (somatic or germline)", "FDA-approval status": "Approved", "Link to FDA-approved Label": "https://www.accessdata.fda.gov/drugsatfda_docs/label/2023/208558s025lbl.pdf" }, "Treatment 3": { "Disease Name": "Metastatic Prostate Cancer", "Disease Phase or Condition": "Metastatic Castration-Resistant", "Drug Name": "Abiraterone acetate + Niraparib", "Prior Treatment or Resistance Status": "Not specified", "Genomic Features": "BRCA2 mutation (somatic or germline)", "FDA-approval status": "Approved", "Link to FDA-approved Label": "https://www.accessdata.fda.gov/drugsatfda_docs/label/2023/216793s000lbl.pdf" } }	{ "Status": "success", "Treatment 1": { "Disease Name": "Metastatic Prostate Cancer", "Disease Phase or Condition": "Metastatic Castration-Resistant Prostate Cancer (mCRPC)", "Drug Name": "Abiraterone + Prednisone + Olaparib", "Prior Treatment or Resistance Status": "Not specified", "Genomic Features": "BRCA2 mutation (germline or somatic)", "FDA-approval status": "Approved", "Link to FDA-approved Label": "https://www.accessdata.fda.gov/drugsatfda_docs/label/2023/208558s025lbl.pdf" }, "Treatment 2": { "Disease Name": "Metastatic Prostate Cancer", "Disease Phase or Condition": "Metastatic Castration-Resistant Prostate Cancer (mCRPC)", "Drug Name": "Olaparib", "Prior Treatment or Resistance Status": "Progressed following prior treatment with enzalutamide or abiraterone", "Genomic Features": "BRCA2 mutation (germline or somatic)", "FDA-approval status": "Approved", "Link to FDA-approved Label": "https://www.accessdata.fda.gov/drugsatfda_docs/label/2023/208558s025lbl.pdf" }, "Treatment 3": { "Disease Name": "Metastatic Prostate Cancer", "Disease Phase or Condition": "Metastatic Castration-Resistant Prostate Cancer (mCRPC)", "Drug Name": "Abiraterone acetate + Niraparib", "Prior Treatment or Resistance Status": "Not specified", "Genomic Features": "BRCA2 mutation (germline or somatic)", "FDA-approval status": "Approved", "Link to FDA-approved Label": "https://www.accessdata.fda.gov/drugsatfda_docs/label/2023/216793s000lbl.pdf" } }	{ "Status": "success", "Treatment 1": { "Disease Name": "Metastatic Prostate Cancer", "Disease Phase or Condition": "Metastatic Castration-Resistant Prostate Cancer (mCRPC)", "Drug Name": "Abiraterone + Prednisone + Olaparib", "Prior Treatment or Resistance Status": "Not specified", "Genomic Features": "BRCA2 mutation (germline or somatic)", "FDA-approval status": "Approved", "Link to FDA-approved Label": "https://www.accessdata.fda.gov/drugsatfda_docs/label/2023/208558s025lbl.pdf" }, "Treatment 2": { "Disease Name": "Metastatic Prostate Cancer", "Disease Phase or Condition": "Metastatic Castration-Resistant Prostate Cancer (mCRPC)", "Drug Name": "Olaparib", "Prior Treatment or Resistance Status": "Progressed following prior treatment with enzalutamide or abiraterone", "Genomic Features": "BRCA2 mutation (germline or somatic)", "FDA-approval status": "Approved", "Link to FDA-approved Label": "https://www.accessdata.fda.gov/drugsatfda_docs/label/2023/208558s025lbl.pdf" }, "Treatment 3": { "Disease Name": "Metastatic Prostate Cancer", "Disease Phase or Condition": "Metastatic Castration-Resistant Prostate Cancer (mCRPC)", "Drug Name": "Abiraterone acetate + Niraparib", "Prior Treatment or Resistance Status": "Not specified", "Genomic Features": "BRCA2 mutation (germline or somatic)", "FDA-approval status": "Approved", "Link to FDA-approved Label": "https://www.accessdata.fda.gov/drugsatfda_docs/label/2023/216793s000lbl.pdf" } }	Context information is below. --------------------- ['If a prostate cancer patient has a somatic variant in gene BRCA2, and is metastatic castration-resistant, one recommended treatment would be Abiraterone + Prednisone + Olaparib. The U.S. Food and Drug Administration (FDA) has granted approval to olaparib in combination with abiraterone and prednisone or prednisolone for the treatment of adult patients with deleterious or suspected deleterious BRCA-mutated (BRCAm) metastatic castration-resistant prostate cancer (mCRPC). (Citation: AstraZeneca Pharmaceuticals, LP. Lynparza (olaparib) [package insert]. U.S. Food and Drug Administration website. https://www.accessdata.fda.gov/drugsatfda_docs/label/2023/208558s025lbl.pdf. Revised May 2023. Accessed July 5, 2023.).', 'If a prostate cancer patient has a somatic variant in gene BRCA2, and is metastatic castration resistant prostate cancer, one recommended treatment would be Olaparib. The U.S. Food and Drug Administration (FDA) granted approval to olaparib for adult patients with deleterious or suspected deleterous germline or somatic homologous recombination repair (HRR) gene-mutated metastatic castration-resistant prostate cancer (mCRPC), who have progressed following prior treatment with enzalutamide or abiraterone. (Citation: AstraZeneca Pharmaceuticals, LP. Lynparza (olaparib) [package insert]. U.S. Food and Drug Administration website. https://www.accessdata.fda.gov/drugsatfda_docs/label/2023/208558s025lbl.pdf. Revised May 2023. Accessed July 5, 2023.).', 'If a prostate cancer patient has a somatic variant in gene BRCA2, and is metastatic castration-resistant, one recommended treatment would be Abiraterone acetate + Niraparib. The U.S. Food and Drug Administration (FDA) granted approval to niraparib, a poly (ADP-ribose) polymerase (PARP) inhibitor, and abiraterone acetate, a CYP17 inhibitor indicated with prednisone for the treatment of adult patients with deleterious or suspected deleterious BRCA-mutated (BRCAm) metastatic castration-resistant prostate cancer (mCRPC). (Citation: Janssen Biotech, Inc. Akeega (niraparib and abiraterone acetate) [package insert]. U.S. Food and Drug Administration website. https://www.accessdata.fda.gov/drugsatfda_docs/label/2023/216793s000lbl.pdf. Revised August 2023. Accessed September 6, 2023.).', 'If a prostate cancer patient has a somatic variant in gene BRCA1, and is metastatic castration-resistant, one recommended treatment would be Abiraterone + Prednisone + Olaparib. The U.S. Food and Drug Administration (FDA) has granted approval to olaparib in combination with abiraterone and prednisone or prednisolone for the treatment of adult patients with deleterious or suspected deleterious BRCA-mutated (BRCAm) metastatic castration-resistant prostate cancer (mCRPC). (Citation: AstraZeneca Pharmaceuticals, LP. Lynparza (olaparib) [package insert]. U.S. Food and Drug Administration website. https://www.accessdata.fda.gov/drugsatfda_docs/label/2023/208558s025lbl.pdf. Revised May 2023. Accessed July 5, 2023.).', 'If a prostate cancer patient has a germline variant in gene BRCA2, and is metastatic castration-resistant, one recommended treatment would be Abiraterone + Prednisone + Olaparib. The U.S. Food and Drug Administration (FDA) has granted approval to olaparib in combination with abiraterone and prednisone or prednisolone for the treatment of adult patients with deleterious or suspected deleterious BRCA-mutated (BRCAm) metastatic castration-resistant prostate cancer (mCRPC). (Citation: AstraZeneca Pharmaceuticals, LP. Lynparza (olaparib) [package insert]. U.S. Food and Drug Administration website. https://www.accessdata.fda.gov/drugsatfda_docs/label/2023/208558s025lbl.pdf. Revised May 2023. Accessed July 5, 2023.).', 'If a prostate cancer patient has a germline variant in gene BRCA2, and is metastatic castration-resistant, one recommended treatment would be Abiraterone acetate + Niraparib. The U.S. Food and Drug Administration (FDA) granted approval to niraparib, a poly (ADP-ribose) polymerase (PARP) inhibitor, and abiraterone acetate, a CYP17 inhibitor indicated with prednisone for the treatment of adult patients with deleterious or suspected deleterious BRCA-mutated (BRCAm) metastatic castration-resistant prostate cancer (mCRPC). (Citation: Janssen Biotech, Inc. Akeega (niraparib and abiraterone acetate) [package insert]. U.S. Food and Drug Administration website. https://www.accessdata.fda.gov/drugsatfda_docs/label/2023/216793s000lbl.pdf. Revised August 2023. Accessed September 6, 2023.).', 'If a prostate cancer patient has a somatic variant in gene BRCA1, and is metastatic castration-resistant, one recommended treatment would be Abiraterone acetate + Niraparib. The U.S. Food and Drug Administration (FDA) granted approval to niraparib, a poly (ADP-ribose) polymerase (PARP) inhibitor, and abiraterone acetate, a CYP17 inhibitor indicated with prednisone for the treatment of adult patients with deleterious or suspected deleterious BRCA-mutated (BRCAm) metastatic castration-resistant prostate cancer (mCRPC). (Citation: Janssen Biotech, Inc. Akeega (niraparib and abiraterone acetate) [package insert]. U.S. Food and Drug Administration website. https://www.accessdata.fda.gov/drugsatfda_docs/label/2023/216793s000lbl.pdf. Revised August 2023. Accessed September 6, 2023.).', 'If a prostate cancer patient has a germline variant in gene BRCA2, and is metastatic castration resistant prostate cancer, one recommended treatment would be Olaparib. The U.S. Food and Drug Administration (FDA) granted approval to olaparib for adult patients with deleterious or suspected deleterous germline or somatic homologous recombination repair (HRR) gene-mutated metastatic castration-resistant prostate cancer (mCRPC), who have progressed following prior treatment with enzalutamide or abiraterone. (Citation: AstraZeneca Pharmaceuticals, LP. Lynparza (olaparib) [package insert]. U.S. Food and Drug Administration website. https://www.accessdata.fda.gov/drugsatfda_docs/label/2023/208558s025lbl.pdf. Revised May 2023. Accessed July 5, 2023.).', 'If a prostate cancer patient has a somatic variant in gene BRCA1, and is metastatic castration resistant prostate cancer, one recommended treatment would be Olaparib. The U.S. Food and Drug Administration (FDA) granted approval to olaparib for adult patients with deleterious or suspected deleterous germline or somatic homologous recombination repair (HRR) gene-mutated metastatic castration-resistant prostate cancer (mCRPC), who have progressed following prior treatment with enzalutamide or abiraterone. (Citation: AstraZeneca Pharmaceuticals, LP. Lynparza (olaparib) [package insert]. U.S. Food and Drug Administration website. https://www.accessdata.fda.gov/drugsatfda_docs/label/2023/208558s025lbl.pdf. Revised May 2023. Accessed July 5, 2023.).', 'If a prostate cancer patient has a germline variant in gene BRCA1, and is metastatic castration-resistant, one recommended treatment would be Abiraterone + Prednisone + Olaparib. The U.S. Food and Drug Administration (FDA) has granted approval to olaparib in combination with abiraterone and prednisone or prednisolone for the treatment of adult patients with deleterious or suspected deleterious BRCA-mutated (BRCAm) metastatic castration-resistant prostate cancer (mCRPC). (Citation: AstraZeneca Pharmaceuticals, LP. Lynparza (olaparib) [package insert]. U.S. Food and Drug Administration website. https://www.accessdata.fda.gov/drugsatfda_docs/label/2023/208558s025lbl.pdf. Revised May 2023. Accessed July 5, 2023.).'] --------------------- If no matching FDA-approved drugs are found, please return message with the following JSON schema: { "Status": "no_match", "Message": "No drugs are FDA-approved for the provided context" } If FDA-approved drugs are found, please provide each treatment as a json format with the following JSON schema: { "Status": "success", "Treatment 1": { "Disease Name": , "Disease Phase or Condition": , "Drug Name": , "Prior Treatment or Resistance Status": , "Genomic Features": "FDA-approval status": "Link to FDA-approved Label": } } Query: For a patient with cancer metastatic prostate cancer, advanced stage (most often stage IV, but some stage III or earlier potentially) and with BRCA2 mutation, what drugs approved?	Context information is below. --------------------- ['If a prostate cancer patient has a somatic variant in gene BRCA2, and is metastatic castration-resistant, one recommended treatment would be Abiraterone + Prednisone + Olaparib. The U.S. Food and Drug Administration (FDA) has granted approval to olaparib in combination with abiraterone and prednisone or prednisolone for the treatment of adult patients with deleterious or suspected deleterious BRCA-mutated (BRCAm) metastatic castration-resistant prostate cancer (mCRPC). (Citation: AstraZeneca Pharmaceuticals, LP. Lynparza (olaparib) [package insert]. U.S. Food and Drug Administration website. https://www.accessdata.fda.gov/drugsatfda_docs/label/2023/208558s025lbl.pdf. Revised May 2023. Accessed July 5, 2023.).', 'If a prostate cancer patient has a somatic variant in gene BRCA2, and is metastatic castration resistant prostate cancer, one recommended treatment would be Olaparib. The U.S. Food and Drug Administration (FDA) granted approval to olaparib for adult patients with deleterious or suspected deleterous germline or somatic homologous recombination repair (HRR) gene-mutated metastatic castration-resistant prostate cancer (mCRPC), who have progressed following prior treatment with enzalutamide or abiraterone. (Citation: AstraZeneca Pharmaceuticals, LP. Lynparza (olaparib) [package insert]. U.S. Food and Drug Administration website. https://www.accessdata.fda.gov/drugsatfda_docs/label/2023/208558s025lbl.pdf. Revised May 2023. Accessed July 5, 2023.).', 'If a prostate cancer patient has a somatic variant in gene BRCA2, and is metastatic castration-resistant, one recommended treatment would be Abiraterone acetate + Niraparib. The U.S. Food and Drug Administration (FDA) granted approval to niraparib, a poly (ADP-ribose) polymerase (PARP) inhibitor, and abiraterone acetate, a CYP17 inhibitor indicated with prednisone for the treatment of adult patients with deleterious or suspected deleterious BRCA-mutated (BRCAm) metastatic castration-resistant prostate cancer (mCRPC). (Citation: Janssen Biotech, Inc. Akeega (niraparib and abiraterone acetate) [package insert]. U.S. Food and Drug Administration website. https://www.accessdata.fda.gov/drugsatfda_docs/label/2023/216793s000lbl.pdf. Revised August 2023. Accessed September 6, 2023.).', 'If a prostate cancer patient has a somatic variant in gene BRCA1, and is metastatic castration-resistant, one recommended treatment would be Abiraterone + Prednisone + Olaparib. The U.S. Food and Drug Administration (FDA) has granted approval to olaparib in combination with abiraterone and prednisone or prednisolone for the treatment of adult patients with deleterious or suspected deleterious BRCA-mutated (BRCAm) metastatic castration-resistant prostate cancer (mCRPC). (Citation: AstraZeneca Pharmaceuticals, LP. Lynparza (olaparib) [package insert]. U.S. Food and Drug Administration website. https://www.accessdata.fda.gov/drugsatfda_docs/label/2023/208558s025lbl.pdf. Revised May 2023. Accessed July 5, 2023.).', 'If a prostate cancer patient has a germline variant in gene BRCA2, and is metastatic castration-resistant, one recommended treatment would be Abiraterone + Prednisone + Olaparib. The U.S. Food and Drug Administration (FDA) has granted approval to olaparib in combination with abiraterone and prednisone or prednisolone for the treatment of adult patients with deleterious or suspected deleterious BRCA-mutated (BRCAm) metastatic castration-resistant prostate cancer (mCRPC). (Citation: AstraZeneca Pharmaceuticals, LP. Lynparza (olaparib) [package insert]. U.S. Food and Drug Administration website. https://www.accessdata.fda.gov/drugsatfda_docs/label/2023/208558s025lbl.pdf. Revised May 2023. Accessed July 5, 2023.).', 'If a prostate cancer patient has a germline variant in gene BRCA2, and is metastatic castration-resistant, one recommended treatment would be Abiraterone acetate + Niraparib. The U.S. Food and Drug Administration (FDA) granted approval to niraparib, a poly (ADP-ribose) polymerase (PARP) inhibitor, and abiraterone acetate, a CYP17 inhibitor indicated with prednisone for the treatment of adult patients with deleterious or suspected deleterious BRCA-mutated (BRCAm) metastatic castration-resistant prostate cancer (mCRPC). (Citation: Janssen Biotech, Inc. Akeega (niraparib and abiraterone acetate) [package insert]. U.S. Food and Drug Administration website. https://www.accessdata.fda.gov/drugsatfda_docs/label/2023/216793s000lbl.pdf. Revised August 2023. Accessed September 6, 2023.).', 'If a prostate cancer patient has a somatic variant in gene BRCA1, and is metastatic castration-resistant, one recommended treatment would be Abiraterone acetate + Niraparib. The U.S. Food and Drug Administration (FDA) granted approval to niraparib, a poly (ADP-ribose) polymerase (PARP) inhibitor, and abiraterone acetate, a CYP17 inhibitor indicated with prednisone for the treatment of adult patients with deleterious or suspected deleterious BRCA-mutated (BRCAm) metastatic castration-resistant prostate cancer (mCRPC). (Citation: Janssen Biotech, Inc. Akeega (niraparib and abiraterone acetate) [package insert]. U.S. Food and Drug Administration website. https://www.accessdata.fda.gov/drugsatfda_docs/label/2023/216793s000lbl.pdf. Revised August 2023. Accessed September 6, 2023.).', 'If a prostate cancer patient has a germline variant in gene BRCA2, and is metastatic castration resistant prostate cancer, one recommended treatment would be Olaparib. The U.S. Food and Drug Administration (FDA) granted approval to olaparib for adult patients with deleterious or suspected deleterous germline or somatic homologous recombination repair (HRR) gene-mutated metastatic castration-resistant prostate cancer (mCRPC), who have progressed following prior treatment with enzalutamide or abiraterone. (Citation: AstraZeneca Pharmaceuticals, LP. Lynparza (olaparib) [package insert]. U.S. Food and Drug Administration website. https://www.accessdata.fda.gov/drugsatfda_docs/label/2023/208558s025lbl.pdf. Revised May 2023. Accessed July 5, 2023.).', 'If a prostate cancer patient has a somatic variant in gene BRCA1, and is metastatic castration resistant prostate cancer, one recommended treatment would be Olaparib. The U.S. Food and Drug Administration (FDA) granted approval to olaparib for adult patients with deleterious or suspected deleterous germline or somatic homologous recombination repair (HRR) gene-mutated metastatic castration-resistant prostate cancer (mCRPC), who have progressed following prior treatment with enzalutamide or abiraterone. (Citation: AstraZeneca Pharmaceuticals, LP. Lynparza (olaparib) [package insert]. U.S. Food and Drug Administration website. https://www.accessdata.fda.gov/drugsatfda_docs/label/2023/208558s025lbl.pdf. Revised May 2023. Accessed July 5, 2023.).', 'If a prostate cancer patient has a germline variant in gene BRCA1, and is metastatic castration-resistant, one recommended treatment would be Abiraterone + Prednisone + Olaparib. The U.S. Food and Drug Administration (FDA) has granted approval to olaparib in combination with abiraterone and prednisone or prednisolone for the treatment of adult patients with deleterious or suspected deleterious BRCA-mutated (BRCAm) metastatic castration-resistant prostate cancer (mCRPC). (Citation: AstraZeneca Pharmaceuticals, LP. Lynparza (olaparib) [package insert]. U.S. Food and Drug Administration website. https://www.accessdata.fda.gov/drugsatfda_docs/label/2023/208558s025lbl.pdf. Revised May 2023. Accessed July 5, 2023.).'] --------------------- If no matching FDA-approved drugs are found, please return message with the following JSON schema: { "Status": "no_match", "Message": "No drugs are FDA-approved for the provided context" } If FDA-approved drugs are found, please provide each treatment as a json format with the following JSON schema: { "Status": "success", "Treatment 1": { "Disease Name": , "Disease Phase or Condition": , "Drug Name": , "Prior Treatment or Resistance Status": , "Genomic Features": "FDA-approval status": "Link to FDA-approved Label": } } Query: For a patient with cancer metastatic prostate cancer, advanced stage (most often stage IV, but some stage III or earlier potentially) and with BRCA2 mutation, what drugs approved?	Context information is below. --------------------- ['If a prostate cancer patient has a somatic variant in gene BRCA2, and is metastatic castration-resistant, one recommended treatment would be Abiraterone + Prednisone + Olaparib. The U.S. Food and Drug Administration (FDA) has granted approval to olaparib in combination with abiraterone and prednisone or prednisolone for the treatment of adult patients with deleterious or suspected deleterious BRCA-mutated (BRCAm) metastatic castration-resistant prostate cancer (mCRPC). (Citation: AstraZeneca Pharmaceuticals, LP. Lynparza (olaparib) [package insert]. U.S. Food and Drug Administration website. https://www.accessdata.fda.gov/drugsatfda_docs/label/2023/208558s025lbl.pdf. Revised May 2023. Accessed July 5, 2023.).', 'If a prostate cancer patient has a somatic variant in gene BRCA2, and is metastatic castration resistant prostate cancer, one recommended treatment would be Olaparib. The U.S. Food and Drug Administration (FDA) granted approval to olaparib for adult patients with deleterious or suspected deleterous germline or somatic homologous recombination repair (HRR) gene-mutated metastatic castration-resistant prostate cancer (mCRPC), who have progressed following prior treatment with enzalutamide or abiraterone. (Citation: AstraZeneca Pharmaceuticals, LP. Lynparza (olaparib) [package insert]. U.S. Food and Drug Administration website. https://www.accessdata.fda.gov/drugsatfda_docs/label/2023/208558s025lbl.pdf. Revised May 2023. Accessed July 5, 2023.).', 'If a prostate cancer patient has a somatic variant in gene BRCA2, and is metastatic castration-resistant, one recommended treatment would be Abiraterone acetate + Niraparib. The U.S. Food and Drug Administration (FDA) granted approval to niraparib, a poly (ADP-ribose) polymerase (PARP) inhibitor, and abiraterone acetate, a CYP17 inhibitor indicated with prednisone for the treatment of adult patients with deleterious or suspected deleterious BRCA-mutated (BRCAm) metastatic castration-resistant prostate cancer (mCRPC). (Citation: Janssen Biotech, Inc. Akeega (niraparib and abiraterone acetate) [package insert]. U.S. Food and Drug Administration website. https://www.accessdata.fda.gov/drugsatfda_docs/label/2023/216793s000lbl.pdf. Revised August 2023. Accessed September 6, 2023.).', 'If a prostate cancer patient has a somatic variant in gene BRCA1, and is metastatic castration-resistant, one recommended treatment would be Abiraterone + Prednisone + Olaparib. The U.S. Food and Drug Administration (FDA) has granted approval to olaparib in combination with abiraterone and prednisone or prednisolone for the treatment of adult patients with deleterious or suspected deleterious BRCA-mutated (BRCAm) metastatic castration-resistant prostate cancer (mCRPC). (Citation: AstraZeneca Pharmaceuticals, LP. Lynparza (olaparib) [package insert]. U.S. Food and Drug Administration website. https://www.accessdata.fda.gov/drugsatfda_docs/label/2023/208558s025lbl.pdf. Revised May 2023. Accessed July 5, 2023.).', 'If a prostate cancer patient has a germline variant in gene BRCA2, and is metastatic castration-resistant, one recommended treatment would be Abiraterone + Prednisone + Olaparib. The U.S. Food and Drug Administration (FDA) has granted approval to olaparib in combination with abiraterone and prednisone or prednisolone for the treatment of adult patients with deleterious or suspected deleterious BRCA-mutated (BRCAm) metastatic castration-resistant prostate cancer (mCRPC). (Citation: AstraZeneca Pharmaceuticals, LP. Lynparza (olaparib) [package insert]. U.S. Food and Drug Administration website. https://www.accessdata.fda.gov/drugsatfda_docs/label/2023/208558s025lbl.pdf. Revised May 2023. Accessed July 5, 2023.).', 'If a prostate cancer patient has a germline variant in gene BRCA2, and is metastatic castration-resistant, one recommended treatment would be Abiraterone acetate + Niraparib. The U.S. Food and Drug Administration (FDA) granted approval to niraparib, a poly (ADP-ribose) polymerase (PARP) inhibitor, and abiraterone acetate, a CYP17 inhibitor indicated with prednisone for the treatment of adult patients with deleterious or suspected deleterious BRCA-mutated (BRCAm) metastatic castration-resistant prostate cancer (mCRPC). (Citation: Janssen Biotech, Inc. Akeega (niraparib and abiraterone acetate) [package insert]. U.S. Food and Drug Administration website. https://www.accessdata.fda.gov/drugsatfda_docs/label/2023/216793s000lbl.pdf. Revised August 2023. Accessed September 6, 2023.).', 'If a prostate cancer patient has a somatic variant in gene BRCA1, and is metastatic castration-resistant, one recommended treatment would be Abiraterone acetate + Niraparib. The U.S. Food and Drug Administration (FDA) granted approval to niraparib, a poly (ADP-ribose) polymerase (PARP) inhibitor, and abiraterone acetate, a CYP17 inhibitor indicated with prednisone for the treatment of adult patients with deleterious or suspected deleterious BRCA-mutated (BRCAm) metastatic castration-resistant prostate cancer (mCRPC). (Citation: Janssen Biotech, Inc. Akeega (niraparib and abiraterone acetate) [package insert]. U.S. Food and Drug Administration website. https://www.accessdata.fda.gov/drugsatfda_docs/label/2023/216793s000lbl.pdf. Revised August 2023. Accessed September 6, 2023.).', 'If a prostate cancer patient has a germline variant in gene BRCA2, and is metastatic castration resistant prostate cancer, one recommended treatment would be Olaparib. The U.S. Food and Drug Administration (FDA) granted approval to olaparib for adult patients with deleterious or suspected deleterous germline or somatic homologous recombination repair (HRR) gene-mutated metastatic castration-resistant prostate cancer (mCRPC), who have progressed following prior treatment with enzalutamide or abiraterone. (Citation: AstraZeneca Pharmaceuticals, LP. Lynparza (olaparib) [package insert]. U.S. Food and Drug Administration website. https://www.accessdata.fda.gov/drugsatfda_docs/label/2023/208558s025lbl.pdf. Revised May 2023. Accessed July 5, 2023.).', 'If a prostate cancer patient has a somatic variant in gene BRCA1, and is metastatic castration resistant prostate cancer, one recommended treatment would be Olaparib. The U.S. Food and Drug Administration (FDA) granted approval to olaparib for adult patients with deleterious or suspected deleterous germline or somatic homologous recombination repair (HRR) gene-mutated metastatic castration-resistant prostate cancer (mCRPC), who have progressed following prior treatment with enzalutamide or abiraterone. (Citation: AstraZeneca Pharmaceuticals, LP. Lynparza (olaparib) [package insert]. U.S. Food and Drug Administration website. https://www.accessdata.fda.gov/drugsatfda_docs/label/2023/208558s025lbl.pdf. Revised May 2023. Accessed July 5, 2023.).', 'If a prostate cancer patient has a germline variant in gene BRCA1, and is metastatic castration-resistant, one recommended treatment would be Abiraterone + Prednisone + Olaparib. The U.S. Food and Drug Administration (FDA) has granted approval to olaparib in combination with abiraterone and prednisone or prednisolone for the treatment of adult patients with deleterious or suspected deleterious BRCA-mutated (BRCAm) metastatic castration-resistant prostate cancer (mCRPC). (Citation: AstraZeneca Pharmaceuticals, LP. Lynparza (olaparib) [package insert]. U.S. Food and Drug Administration website. https://www.accessdata.fda.gov/drugsatfda_docs/label/2023/208558s025lbl.pdf. Revised May 2023. Accessed July 5, 2023.).'] --------------------- If no matching FDA-approved drugs are found, please return message with the following JSON schema: { "Status": "no_match", "Message": "No drugs are FDA-approved for the provided context" } If FDA-approved drugs are found, please provide each treatment as a json format with the following JSON schema: { "Status": "success", "Treatment 1": { "Disease Name": , "Disease Phase or Condition": , "Drug Name": , "Prior Treatment or Resistance Status": , "Genomic Features": "FDA-approval status": "Link to FDA-approved Label": } } Query: For a patient with cancer metastatic prostate cancer, advanced stage (most often stage IV, but some stage III or earlier potentially) and with BRCA2 mutation, what drugs approved?	Context information is below. --------------------- ['If a prostate cancer patient has a somatic variant in gene BRCA2, and is metastatic castration-resistant, one recommended treatment would be Abiraterone + Prednisone + Olaparib. The U.S. Food and Drug Administration (FDA) has granted approval to olaparib in combination with abiraterone and prednisone or prednisolone for the treatment of adult patients with deleterious or suspected deleterious BRCA-mutated (BRCAm) metastatic castration-resistant prostate cancer (mCRPC). (Citation: AstraZeneca Pharmaceuticals, LP. Lynparza (olaparib) [package insert]. U.S. Food and Drug Administration website. https://www.accessdata.fda.gov/drugsatfda_docs/label/2023/208558s025lbl.pdf. Revised May 2023. Accessed July 5, 2023.).', 'If a prostate cancer patient has a somatic variant in gene BRCA2, and is metastatic castration resistant prostate cancer, one recommended treatment would be Olaparib. The U.S. Food and Drug Administration (FDA) granted approval to olaparib for adult patients with deleterious or suspected deleterous germline or somatic homologous recombination repair (HRR) gene-mutated metastatic castration-resistant prostate cancer (mCRPC), who have progressed following prior treatment with enzalutamide or abiraterone. (Citation: AstraZeneca Pharmaceuticals, LP. Lynparza (olaparib) [package insert]. U.S. Food and Drug Administration website. https://www.accessdata.fda.gov/drugsatfda_docs/label/2023/208558s025lbl.pdf. Revised May 2023. Accessed July 5, 2023.).', 'If a prostate cancer patient has a somatic variant in gene BRCA2, and is metastatic castration-resistant, one recommended treatment would be Abiraterone acetate + Niraparib. The U.S. Food and Drug Administration (FDA) granted approval to niraparib, a poly (ADP-ribose) polymerase (PARP) inhibitor, and abiraterone acetate, a CYP17 inhibitor indicated with prednisone for the treatment of adult patients with deleterious or suspected deleterious BRCA-mutated (BRCAm) metastatic castration-resistant prostate cancer (mCRPC). (Citation: Janssen Biotech, Inc. Akeega (niraparib and abiraterone acetate) [package insert]. U.S. Food and Drug Administration website. https://www.accessdata.fda.gov/drugsatfda_docs/label/2023/216793s000lbl.pdf. Revised August 2023. Accessed September 6, 2023.).', 'If a prostate cancer patient has a somatic variant in gene BRCA1, and is metastatic castration-resistant, one recommended treatment would be Abiraterone + Prednisone + Olaparib. The U.S. Food and Drug Administration (FDA) has granted approval to olaparib in combination with abiraterone and prednisone or prednisolone for the treatment of adult patients with deleterious or suspected deleterious BRCA-mutated (BRCAm) metastatic castration-resistant prostate cancer (mCRPC). (Citation: AstraZeneca Pharmaceuticals, LP. Lynparza (olaparib) [package insert]. U.S. Food and Drug Administration website. https://www.accessdata.fda.gov/drugsatfda_docs/label/2023/208558s025lbl.pdf. Revised May 2023. Accessed July 5, 2023.).', 'If a prostate cancer patient has a germline variant in gene BRCA2, and is metastatic castration-resistant, one recommended treatment would be Abiraterone + Prednisone + Olaparib. The U.S. Food and Drug Administration (FDA) has granted approval to olaparib in combination with abiraterone and prednisone or prednisolone for the treatment of adult patients with deleterious or suspected deleterious BRCA-mutated (BRCAm) metastatic castration-resistant prostate cancer (mCRPC). (Citation: AstraZeneca Pharmaceuticals, LP. Lynparza (olaparib) [package insert]. U.S. Food and Drug Administration website. https://www.accessdata.fda.gov/drugsatfda_docs/label/2023/208558s025lbl.pdf. Revised May 2023. Accessed July 5, 2023.).', 'If a prostate cancer patient has a germline variant in gene BRCA2, and is metastatic castration-resistant, one recommended treatment would be Abiraterone acetate + Niraparib. The U.S. Food and Drug Administration (FDA) granted approval to niraparib, a poly (ADP-ribose) polymerase (PARP) inhibitor, and abiraterone acetate, a CYP17 inhibitor indicated with prednisone for the treatment of adult patients with deleterious or suspected deleterious BRCA-mutated (BRCAm) metastatic castration-resistant prostate cancer (mCRPC). (Citation: Janssen Biotech, Inc. Akeega (niraparib and abiraterone acetate) [package insert]. U.S. Food and Drug Administration website. https://www.accessdata.fda.gov/drugsatfda_docs/label/2023/216793s000lbl.pdf. Revised August 2023. Accessed September 6, 2023.).', 'If a prostate cancer patient has a somatic variant in gene BRCA1, and is metastatic castration-resistant, one recommended treatment would be Abiraterone acetate + Niraparib. The U.S. Food and Drug Administration (FDA) granted approval to niraparib, a poly (ADP-ribose) polymerase (PARP) inhibitor, and abiraterone acetate, a CYP17 inhibitor indicated with prednisone for the treatment of adult patients with deleterious or suspected deleterious BRCA-mutated (BRCAm) metastatic castration-resistant prostate cancer (mCRPC). (Citation: Janssen Biotech, Inc. Akeega (niraparib and abiraterone acetate) [package insert]. U.S. Food and Drug Administration website. https://www.accessdata.fda.gov/drugsatfda_docs/label/2023/216793s000lbl.pdf. Revised August 2023. Accessed September 6, 2023.).', 'If a prostate cancer patient has a germline variant in gene BRCA2, and is metastatic castration resistant prostate cancer, one recommended treatment would be Olaparib. The U.S. Food and Drug Administration (FDA) granted approval to olaparib for adult patients with deleterious or suspected deleterous germline or somatic homologous recombination repair (HRR) gene-mutated metastatic castration-resistant prostate cancer (mCRPC), who have progressed following prior treatment with enzalutamide or abiraterone. (Citation: AstraZeneca Pharmaceuticals, LP. Lynparza (olaparib) [package insert]. U.S. Food and Drug Administration website. https://www.accessdata.fda.gov/drugsatfda_docs/label/2023/208558s025lbl.pdf. Revised May 2023. Accessed July 5, 2023.).', 'If a prostate cancer patient has a somatic variant in gene BRCA1, and is metastatic castration resistant prostate cancer, one recommended treatment would be Olaparib. The U.S. Food and Drug Administration (FDA) granted approval to olaparib for adult patients with deleterious or suspected deleterous germline or somatic homologous recombination repair (HRR) gene-mutated metastatic castration-resistant prostate cancer (mCRPC), who have progressed following prior treatment with enzalutamide or abiraterone. (Citation: AstraZeneca Pharmaceuticals, LP. Lynparza (olaparib) [package insert]. U.S. Food and Drug Administration website. https://www.accessdata.fda.gov/drugsatfda_docs/label/2023/208558s025lbl.pdf. Revised May 2023. Accessed July 5, 2023.).', 'If a prostate cancer patient has a germline variant in gene BRCA1, and is metastatic castration-resistant, one recommended treatment would be Abiraterone + Prednisone + Olaparib. The U.S. Food and Drug Administration (FDA) has granted approval to olaparib in combination with abiraterone and prednisone or prednisolone for the treatment of adult patients with deleterious or suspected deleterious BRCA-mutated (BRCAm) metastatic castration-resistant prostate cancer (mCRPC). (Citation: AstraZeneca Pharmaceuticals, LP. Lynparza (olaparib) [package insert]. U.S. Food and Drug Administration website. https://www.accessdata.fda.gov/drugsatfda_docs/label/2023/208558s025lbl.pdf. Revised May 2023. Accessed July 5, 2023.).'] --------------------- If no matching FDA-approved drugs are found, please return message with the following JSON schema: { "Status": "no_match", "Message": "No drugs are FDA-approved for the provided context" } If FDA-approved drugs are found, please provide each treatment as a json format with the following JSON schema: { "Status": "success", "Treatment 1": { "Disease Name": , "Disease Phase or Condition": , "Drug Name": , "Prior Treatment or Resistance Status": , "Genomic Features": "FDA-approval status": "Link to FDA-approved Label": } } Query: For a patient with cancer metastatic prostate cancer, advanced stage (most often stage IV, but some stage III or earlier potentially) and with BRCA2 mutation, what drugs approved?	Context information is below. --------------------- ['If a prostate cancer patient has a somatic variant in gene BRCA2, and is metastatic castration-resistant, one recommended treatment would be Abiraterone + Prednisone + Olaparib. The U.S. Food and Drug Administration (FDA) has granted approval to olaparib in combination with abiraterone and prednisone or prednisolone for the treatment of adult patients with deleterious or suspected deleterious BRCA-mutated (BRCAm) metastatic castration-resistant prostate cancer (mCRPC). (Citation: AstraZeneca Pharmaceuticals, LP. Lynparza (olaparib) [package insert]. U.S. Food and Drug Administration website. https://www.accessdata.fda.gov/drugsatfda_docs/label/2023/208558s025lbl.pdf. Revised May 2023. Accessed July 5, 2023.).', 'If a prostate cancer patient has a somatic variant in gene BRCA2, and is metastatic castration resistant prostate cancer, one recommended treatment would be Olaparib. The U.S. Food and Drug Administration (FDA) granted approval to olaparib for adult patients with deleterious or suspected deleterous germline or somatic homologous recombination repair (HRR) gene-mutated metastatic castration-resistant prostate cancer (mCRPC), who have progressed following prior treatment with enzalutamide or abiraterone. (Citation: AstraZeneca Pharmaceuticals, LP. Lynparza (olaparib) [package insert]. U.S. Food and Drug Administration website. https://www.accessdata.fda.gov/drugsatfda_docs/label/2023/208558s025lbl.pdf. Revised May 2023. Accessed July 5, 2023.).', 'If a prostate cancer patient has a somatic variant in gene BRCA2, and is metastatic castration-resistant, one recommended treatment would be Abiraterone acetate + Niraparib. The U.S. Food and Drug Administration (FDA) granted approval to niraparib, a poly (ADP-ribose) polymerase (PARP) inhibitor, and abiraterone acetate, a CYP17 inhibitor indicated with prednisone for the treatment of adult patients with deleterious or suspected deleterious BRCA-mutated (BRCAm) metastatic castration-resistant prostate cancer (mCRPC). (Citation: Janssen Biotech, Inc. Akeega (niraparib and abiraterone acetate) [package insert]. U.S. Food and Drug Administration website. https://www.accessdata.fda.gov/drugsatfda_docs/label/2023/216793s000lbl.pdf. Revised August 2023. Accessed September 6, 2023.).', 'If a prostate cancer patient has a somatic variant in gene BRCA1, and is metastatic castration-resistant, one recommended treatment would be Abiraterone + Prednisone + Olaparib. The U.S. Food and Drug Administration (FDA) has granted approval to olaparib in combination with abiraterone and prednisone or prednisolone for the treatment of adult patients with deleterious or suspected deleterious BRCA-mutated (BRCAm) metastatic castration-resistant prostate cancer (mCRPC). (Citation: AstraZeneca Pharmaceuticals, LP. Lynparza (olaparib) [package insert]. U.S. Food and Drug Administration website. https://www.accessdata.fda.gov/drugsatfda_docs/label/2023/208558s025lbl.pdf. Revised May 2023. Accessed July 5, 2023.).', 'If a prostate cancer patient has a germline variant in gene BRCA2, and is metastatic castration-resistant, one recommended treatment would be Abiraterone + Prednisone + Olaparib. The U.S. Food and Drug Administration (FDA) has granted approval to olaparib in combination with abiraterone and prednisone or prednisolone for the treatment of adult patients with deleterious or suspected deleterious BRCA-mutated (BRCAm) metastatic castration-resistant prostate cancer (mCRPC). (Citation: AstraZeneca Pharmaceuticals, LP. Lynparza (olaparib) [package insert]. U.S. Food and Drug Administration website. https://www.accessdata.fda.gov/drugsatfda_docs/label/2023/208558s025lbl.pdf. Revised May 2023. Accessed July 5, 2023.).', 'If a prostate cancer patient has a germline variant in gene BRCA2, and is metastatic castration-resistant, one recommended treatment would be Abiraterone acetate + Niraparib. The U.S. Food and Drug Administration (FDA) granted approval to niraparib, a poly (ADP-ribose) polymerase (PARP) inhibitor, and abiraterone acetate, a CYP17 inhibitor indicated with prednisone for the treatment of adult patients with deleterious or suspected deleterious BRCA-mutated (BRCAm) metastatic castration-resistant prostate cancer (mCRPC). (Citation: Janssen Biotech, Inc. Akeega (niraparib and abiraterone acetate) [package insert]. U.S. Food and Drug Administration website. https://www.accessdata.fda.gov/drugsatfda_docs/label/2023/216793s000lbl.pdf. Revised August 2023. Accessed September 6, 2023.).', 'If a prostate cancer patient has a somatic variant in gene BRCA1, and is metastatic castration-resistant, one recommended treatment would be Abiraterone acetate + Niraparib. The U.S. Food and Drug Administration (FDA) granted approval to niraparib, a poly (ADP-ribose) polymerase (PARP) inhibitor, and abiraterone acetate, a CYP17 inhibitor indicated with prednisone for the treatment of adult patients with deleterious or suspected deleterious BRCA-mutated (BRCAm) metastatic castration-resistant prostate cancer (mCRPC). (Citation: Janssen Biotech, Inc. Akeega (niraparib and abiraterone acetate) [package insert]. U.S. Food and Drug Administration website. https://www.accessdata.fda.gov/drugsatfda_docs/label/2023/216793s000lbl.pdf. Revised August 2023. Accessed September 6, 2023.).', 'If a prostate cancer patient has a germline variant in gene BRCA2, and is metastatic castration resistant prostate cancer, one recommended treatment would be Olaparib. The U.S. Food and Drug Administration (FDA) granted approval to olaparib for adult patients with deleterious or suspected deleterous germline or somatic homologous recombination repair (HRR) gene-mutated metastatic castration-resistant prostate cancer (mCRPC), who have progressed following prior treatment with enzalutamide or abiraterone. (Citation: AstraZeneca Pharmaceuticals, LP. Lynparza (olaparib) [package insert]. U.S. Food and Drug Administration website. https://www.accessdata.fda.gov/drugsatfda_docs/label/2023/208558s025lbl.pdf. Revised May 2023. Accessed July 5, 2023.).', 'If a prostate cancer patient has a somatic variant in gene BRCA1, and is metastatic castration resistant prostate cancer, one recommended treatment would be Olaparib. The U.S. Food and Drug Administration (FDA) granted approval to olaparib for adult patients with deleterious or suspected deleterous germline or somatic homologous recombination repair (HRR) gene-mutated metastatic castration-resistant prostate cancer (mCRPC), who have progressed following prior treatment with enzalutamide or abiraterone. (Citation: AstraZeneca Pharmaceuticals, LP. Lynparza (olaparib) [package insert]. U.S. Food and Drug Administration website. https://www.accessdata.fda.gov/drugsatfda_docs/label/2023/208558s025lbl.pdf. Revised May 2023. Accessed July 5, 2023.).', 'If a prostate cancer patient has a germline variant in gene BRCA1, and is metastatic castration-resistant, one recommended treatment would be Abiraterone + Prednisone + Olaparib. The U.S. Food and Drug Administration (FDA) has granted approval to olaparib in combination with abiraterone and prednisone or prednisolone for the treatment of adult patients with deleterious or suspected deleterious BRCA-mutated (BRCAm) metastatic castration-resistant prostate cancer (mCRPC). (Citation: AstraZeneca Pharmaceuticals, LP. Lynparza (olaparib) [package insert]. U.S. Food and Drug Administration website. https://www.accessdata.fda.gov/drugsatfda_docs/label/2023/208558s025lbl.pdf. Revised May 2023. Accessed July 5, 2023.).'] --------------------- If no matching FDA-approved drugs are found, please return message with the following JSON schema: { "Status": "no_match", "Message": "No drugs are FDA-approved for the provided context" } If FDA-approved drugs are found, please provide each treatment as a json format with the following JSON schema: { "Status": "success", "Treatment 1": { "Disease Name": , "Disease Phase or Condition": , "Drug Name": , "Prior Treatment or Resistance Status": , "Genomic Features": "FDA-approval status": "Link to FDA-approved Label": } } Query: For a patient with cancer metastatic prostate cancer, advanced stage (most often stage IV, but some stage III or earlier potentially) and with BRCA2 mutation, what drugs approved?
q4	For a patient with HER2+ breast cancer after neoadjvuant chemotherapy + trastuzumab then surgery, if residual disease at time of surgery, what treatment options are approved afterwards?	TDM-1 (ado-trastuzumab emtansine (Kadcyla))	[{'ado-trastuzumab emtansine'}]	1	0	0	0	{frozenset({'ado-trastuzumab emtansine'})}	{frozenset({'ado-trastuzumab emtansine'})}	{frozenset({'ado-trastuzumab emtansine'})}	{frozenset({'ado-trastuzumab emtansine'})}	{frozenset({'ado-trastuzumab emtansine'})}	{ "Status": "success", "Treatment 1": { "Disease Name": "HER2-positive breast cancer", "Disease Phase or Condition": "Residual disease after neoadjuvant chemotherapy and trastuzumab followed by surgery", "Drug Name": "Ado-Trastuzumab Emtansine", "Prior Treatment or Resistance Status": "Received prior therapy for metastatic disease or developed disease recurrence during or within six months of completing adjuvant therapy", "Genomic Features": "HER2-positive", "FDA-approval status": "Approved", "Link to FDA-approved Label": "https://www.accessdata.fda.gov/drugsatfda_docs/label/2020/125427s108lbl.pdf" } }	{ "Status": "success", "Treatment 1": { "Disease Name": "HER2-positive breast cancer", "Disease Phase or Condition": "Residual disease after neoadjuvant chemotherapy and trastuzumab followed by surgery", "Drug Name": "Ado-Trastuzumab Emtansine", "Prior Treatment or Resistance Status": "Received prior therapy for metastatic disease or developed disease recurrence during or within six months of completing adjuvant therapy", "Genomic Features": "HER2-positive", "FDA-approval status": "Approved", "Link to FDA-approved Label": "https://www.accessdata.fda.gov/drugsatfda_docs/label/2020/125427s108lbl.pdf" } }	{ "Status": "success", "Treatment 1": { "Disease Name": "HER2-positive breast cancer", "Disease Phase or Condition": "Residual disease after neoadjuvant chemotherapy and trastuzumab followed by surgery", "Drug Name": "Ado-Trastuzumab Emtansine", "Prior Treatment or Resistance Status": "Received prior therapy for metastatic disease or developed disease recurrence during or within six months of completing adjuvant therapy", "Genomic Features": "HER2-positive", "FDA-approval status": "Approved", "Link to FDA-approved Label": "https://www.accessdata.fda.gov/drugsatfda_docs/label/2020/125427s108lbl.pdf" } }	{ "Status": "success", "Treatment 1": { "Disease Name": "HER2-positive breast cancer", "Disease Phase or Condition": "Residual disease after neoadjuvant chemotherapy and trastuzumab followed by surgery", "Drug Name": "Ado-Trastuzumab Emtansine", "Prior Treatment or Resistance Status": "Received prior therapy for metastatic disease or developed disease recurrence during or within six months of completing adjuvant therapy", "Genomic Features": "HER2-positive", "FDA-approval status": "Approved", "Link to FDA-approved Label": "https://www.accessdata.fda.gov/drugsatfda_docs/label/2020/125427s108lbl.pdf" } }	{ "Status": "success", "Treatment 1": { "Disease Name": "HER2-positive breast cancer", "Disease Phase or Condition": "Residual disease after neoadjuvant chemotherapy and trastuzumab followed by surgery", "Drug Name": "Ado-Trastuzumab Emtansine", "Prior Treatment or Resistance Status": "Received prior therapy for metastatic disease or developed disease recurrence during or within six months of completing adjuvant therapy", "Genomic Features": "HER2-positive", "FDA-approval status": "Approved", "Link to FDA-approved Label": "https://www.accessdata.fda.gov/drugsatfda_docs/label/2020/125427s108lbl.pdf" } }	Context information is below. --------------------- ['If a breast cancer patient has a copy number in gene ERBB2, one recommended treatment would be Ado-Trastuzumab Emtansine. HER2-targeted antibody and microtubule inhibitor conjugate indicated, as a single agent, for the treatment of patients with HER2-positive, metastatic breast cancer who previously received trastuzumab and a taxane, separately or in combination. Patients should have either: (1) Received prior therapy for metastatic disease, or (2) Developed disease recurrence during or within six months of completing adjuvant therapy. (Citation: Genentech, Inc. Kadcyla (ado-trastuzumab emtansine) [package insert]. U.S. Food and Drug Administration website. https://www.accessdata.fda.gov/drugsatfda_docs/label/2020/125427s108lbl.pdf. Revised September 2020. Accessed November 12, 2020.).', 'If a breast cancer patient has a copy number in gene ERBB2, one recommended treatment would be Trastuzumab. The U.S. Food and Drug Administration (FDA) granted approval to trastuzumab for use in the treatment of HER2-overexpressing breast cancer. (Citation: Genentech, Inc. Herceptin (trastuzumab) [package insert]. U.S. Food and Drug Administration website. https://www.accessdata.fda.gov/drugsatfda_docs/label/2018/103792s5345lbl.pdf. Revised November 2018. Accessed November 12, 2020.).', 'If a breast cancer patient has a copy number in gene ERBB2, one recommended treatment would be Pertuzumab + Trastuzumab. The U.S. Food and Drug Administration (FDA) granted accelerated approval to pertuzumab for use in combination with trastuzumab and docetaxel for treatment of patients with HER2-positive metastatic breast cancer (MBC) who have not received prior anti-HER2 therapy or chemotherapy for metastatic disease and use in combination with trastuzumab and chemotherapy as: (1) neoadjuvant treatment of patients with HER2-positive, locally advanced, inflammatory, or early stage breast cancer (either greater than 2 cm in diameter or node positive) as part of a complete treatment regimen for early breast cancer. (2) adjuvant treatment of patients with HER2-positive early breast cancer at high risk of recurrence (Citation: Genentech, Inc. Perjeta (pertuzumab) [package insert]. U.S. Food and Drug Administration website. https://www.accessdata.fda.gov/drugsatfda_docs/label/2020/125409s124lbl.pdf. Revised January 2020. Accessed November 12, 2020.).', 'If a breast cancer patient has a copy number in gene ERBB2, and is locally advanced, inflammatory, or early stage, one recommended treatment would be Chemotherapy + Hyaluronidase-zzxf + Pertuzumab + Trastuzumab. The U.S. Food and Drug Administration (FDA) approved a new fixed-dose combination of pertuzumab, trastuzumab, and hyaluronidase-zzxf for subcutaneous injection in combination with chemotherapy for the following indications: neoadjuvant treatment for patients with HER2-positive, locally advanced, inflammatory, or early stage breast cancer (either greater than 2 cm in diameter or node positive) as part of a complete treatment regimen for early breast cancer; adjuvant treatment for patients with HER2-positive early breast cancer at high risk of recurrence. (Citation: Genentech, Inc. Phesgo (pertuzumab, trastuzumab, and hyaluronidase-zzxf) [package insert]. U.S. Food and Drug Administration website. https://www.accessdata.fda.gov/drugsatfda_docs/label/2020/761170s000lbl.pdf. Revised June 2020. Accessed November 4, 2020.).', 'If a gastic adenocarcinoma patient has a copy number in gene ERBB2, and is metastatic, one recommended treatment would be Trastuzumab. The U.S. Food and Drug Administration (FDA) granted approval to trastuzumab for use in the treatment of HER2-overexpressing metastatic gastric adenocarcinoma. (Citation: Genentech, Inc. Herceptin (trastuzumab) [package insert]. U.S. Food and Drug Administration website. https://www.accessdata.fda.gov/drugsatfda_docs/label/2018/103792s5345lbl.pdf. Revised November 2018. Accessed November 12, 2020.).', 'If a gastroesophageal junction adenocarcinoma patient has a copy number in gene ERBB2, and is metastatic, one recommended treatment would be Trastuzumab. The U.S. Food and Drug Administration (FDA) granted approval to trastuzumab for use in the treatment of HER2-overexpressing metastatic gastroesophageal junction adenocarcinoma. (Citation: Genentech, Inc. Herceptin (trastuzumab) [package insert]. U.S. Food and Drug Administration website. https://www.accessdata.fda.gov/drugsatfda_docs/label/2018/103792s5345lbl.pdf. Revised November 2018. Accessed November 12, 2020.).', 'If a breast cancer patient has a copy number in gene ERBB2, one recommended treatment would be Lapatinib + Trastuzumab. Lapatinib is a kinase inhibitor indicated in combination with: (1) capecitabine for the treatment of patients with advanced or metastatic breast cancer whose tumors overexpress human epidermal growth factor receptor 2 (HER2) and who have received prior therapy including an anthracycline, a taxane, and trastuzumab. Limitations of Use: Patients should have disease progression on trastuzumab prior to initiation of treatment with lapatinib in combination with capecitabine. (2) letrozole for the treatment of postmenopausal women with hormone receptorpositive metastatic breast cancer that overexpresses the HER2 receptor for whom hormonal therapy is indicated. (Citation: Novartis Pharmaceuticals Corporation. Tykerb (lapatinib) [package insert]. U.S. Food and Drug Administration website. https://www.accessdata.fda.gov/drugsatfda_docs/label/2018/022059s024lbl.pdf. Revised December 2018. Accessed November 12, 2020.).', 'If a breast cancer patient has a copy number in gene ERBB2, and is metastatic, one recommended treatment would be Docetaxel + Hyaluronidase-zzxf + Pertuzumab + Trastuzumab. The U.S. Food and Drug Administration (FDA) approved a new fixed-dose combination of pertuzumab, trastuzumab, and hyaluronidase-zzxf for subcutaneous injection in combination with docetaxel for treatment of patients with HER-2 positive metastatic breast cancer (MBC) who have not received prior anti-HER2 therapy or chemotherapy for metastatic disease. (Citation: Genentech, Inc. Phesgo (pertuzumab, trastuzumab, and hyaluronidase-zzxf) [package insert]. U.S. Food and Drug Administration website. https://www.accessdata.fda.gov/drugsatfda_docs/label/2020/761170s000lbl.pdf. Revised June 2020. Accessed November 4, 2020.).', 'If a gastic adenocarcinoma patient has a copy number in gene ERBB2, and is locally advanced unresectable or metastatic, one recommended treatment would be Fluoropyrimidine + Trastuzumab + Pembrolizumab + Platinum. The U.S. Food and Drug Administration (FDA) granted accelerated approval to pembrolizumab in combination with trastuzumab, fluoropyrimidine- and platinum- containing chemotherapy for the first-line treatments of patients with locally advanced unresectable or metastatic HER2-positive gastric adenocarcinoma. In November 2023, the FDA updated this indication to restrict use to patients whose tumors express PD-L1 (CPS ‚â• 1), as determined by an FDA-approved test. (Citation: Merck Sharp & Dohme Corp. Keytruda (pembrolizumab) [package insert]. U.S. Food and Drug Administration website. https://www.accessdata.fda.gov/drugsatfda_docs/label/2023/125514s148lbl.pdf. Revised November 2023. Accessed December 5, 2023.).', 'If a gastroesophageal junction adenocarcinoma patient has a copy number in gene ERBB2, and is locally advanced unresectable or metastatic, one recommended treatment would be Fluoropyrimidine + Trastuzumab + Pembrolizumab + Platinum. The U.S. Food and Drug Administration (FDA) granted accelerated approval to pembrolizumab in combination with trastuzumab, fluoropyrimidine- and platinum- containing chemotherapy for the first-line treatments of patients with locally advanced unresectable or metastatic HER2-positive gastroesophageal junction adenocarcinoma. In November 2023, the FDA updated this indication to restrict use to patients whose tumors express PD-L1 (CPS ‚â• 1), as determined by an FDA-approved test. (Citation: Merck Sharp & Dohme Corp. Keytruda (pembrolizumab) [package insert]. U.S. Food and Drug Administration website. https://www.accessdata.fda.gov/drugsatfda_docs/label/2023/125514s148lbl.pdf. Revised November 2023. Accessed December 5, 2023.).'] --------------------- If no matching FDA-approved drugs are found, please return message with the following JSON schema: { "Status": "no_match", "Message": "No drugs are FDA-approved for the provided context" } If FDA-approved drugs are found, please provide each treatment as a json format with the following JSON schema: { "Status": "success", "Treatment 1": { "Disease Name": , "Disease Phase or Condition": , "Drug Name": , "Prior Treatment or Resistance Status": , "Genomic Features": "FDA-approval status": "Link to FDA-approved Label": } } Query: For a patient with HER2+ breast cancer after neoadjvuant chemotherapy + trastuzumab then surgery, if residual disease at time of surgery, what treatment options are approved afterwards?	Context information is below. --------------------- ['If a breast cancer patient has a copy number in gene ERBB2, one recommended treatment would be Ado-Trastuzumab Emtansine. HER2-targeted antibody and microtubule inhibitor conjugate indicated, as a single agent, for the treatment of patients with HER2-positive, metastatic breast cancer who previously received trastuzumab and a taxane, separately or in combination. Patients should have either: (1) Received prior therapy for metastatic disease, or (2) Developed disease recurrence during or within six months of completing adjuvant therapy. (Citation: Genentech, Inc. Kadcyla (ado-trastuzumab emtansine) [package insert]. U.S. Food and Drug Administration website. https://www.accessdata.fda.gov/drugsatfda_docs/label/2020/125427s108lbl.pdf. Revised September 2020. Accessed November 12, 2020.).', 'If a breast cancer patient has a copy number in gene ERBB2, one recommended treatment would be Trastuzumab. The U.S. Food and Drug Administration (FDA) granted approval to trastuzumab for use in the treatment of HER2-overexpressing breast cancer. (Citation: Genentech, Inc. Herceptin (trastuzumab) [package insert]. U.S. Food and Drug Administration website. https://www.accessdata.fda.gov/drugsatfda_docs/label/2018/103792s5345lbl.pdf. Revised November 2018. Accessed November 12, 2020.).', 'If a breast cancer patient has a copy number in gene ERBB2, one recommended treatment would be Pertuzumab + Trastuzumab. The U.S. Food and Drug Administration (FDA) granted accelerated approval to pertuzumab for use in combination with trastuzumab and docetaxel for treatment of patients with HER2-positive metastatic breast cancer (MBC) who have not received prior anti-HER2 therapy or chemotherapy for metastatic disease and use in combination with trastuzumab and chemotherapy as: (1) neoadjuvant treatment of patients with HER2-positive, locally advanced, inflammatory, or early stage breast cancer (either greater than 2 cm in diameter or node positive) as part of a complete treatment regimen for early breast cancer. (2) adjuvant treatment of patients with HER2-positive early breast cancer at high risk of recurrence (Citation: Genentech, Inc. Perjeta (pertuzumab) [package insert]. U.S. Food and Drug Administration website. https://www.accessdata.fda.gov/drugsatfda_docs/label/2020/125409s124lbl.pdf. Revised January 2020. Accessed November 12, 2020.).', 'If a breast cancer patient has a copy number in gene ERBB2, and is locally advanced, inflammatory, or early stage, one recommended treatment would be Chemotherapy + Hyaluronidase-zzxf + Pertuzumab + Trastuzumab. The U.S. Food and Drug Administration (FDA) approved a new fixed-dose combination of pertuzumab, trastuzumab, and hyaluronidase-zzxf for subcutaneous injection in combination with chemotherapy for the following indications: neoadjuvant treatment for patients with HER2-positive, locally advanced, inflammatory, or early stage breast cancer (either greater than 2 cm in diameter or node positive) as part of a complete treatment regimen for early breast cancer; adjuvant treatment for patients with HER2-positive early breast cancer at high risk of recurrence. (Citation: Genentech, Inc. Phesgo (pertuzumab, trastuzumab, and hyaluronidase-zzxf) [package insert]. U.S. Food and Drug Administration website. https://www.accessdata.fda.gov/drugsatfda_docs/label/2020/761170s000lbl.pdf. Revised June 2020. Accessed November 4, 2020.).', 'If a gastic adenocarcinoma patient has a copy number in gene ERBB2, and is metastatic, one recommended treatment would be Trastuzumab. The U.S. Food and Drug Administration (FDA) granted approval to trastuzumab for use in the treatment of HER2-overexpressing metastatic gastric adenocarcinoma. (Citation: Genentech, Inc. Herceptin (trastuzumab) [package insert]. U.S. Food and Drug Administration website. https://www.accessdata.fda.gov/drugsatfda_docs/label/2018/103792s5345lbl.pdf. Revised November 2018. Accessed November 12, 2020.).', 'If a gastroesophageal junction adenocarcinoma patient has a copy number in gene ERBB2, and is metastatic, one recommended treatment would be Trastuzumab. The U.S. Food and Drug Administration (FDA) granted approval to trastuzumab for use in the treatment of HER2-overexpressing metastatic gastroesophageal junction adenocarcinoma. (Citation: Genentech, Inc. Herceptin (trastuzumab) [package insert]. U.S. Food and Drug Administration website. https://www.accessdata.fda.gov/drugsatfda_docs/label/2018/103792s5345lbl.pdf. Revised November 2018. Accessed November 12, 2020.).', 'If a breast cancer patient has a copy number in gene ERBB2, one recommended treatment would be Lapatinib + Trastuzumab. Lapatinib is a kinase inhibitor indicated in combination with: (1) capecitabine for the treatment of patients with advanced or metastatic breast cancer whose tumors overexpress human epidermal growth factor receptor 2 (HER2) and who have received prior therapy including an anthracycline, a taxane, and trastuzumab. Limitations of Use: Patients should have disease progression on trastuzumab prior to initiation of treatment with lapatinib in combination with capecitabine. (2) letrozole for the treatment of postmenopausal women with hormone receptorpositive metastatic breast cancer that overexpresses the HER2 receptor for whom hormonal therapy is indicated. (Citation: Novartis Pharmaceuticals Corporation. Tykerb (lapatinib) [package insert]. U.S. Food and Drug Administration website. https://www.accessdata.fda.gov/drugsatfda_docs/label/2018/022059s024lbl.pdf. Revised December 2018. Accessed November 12, 2020.).', 'If a breast cancer patient has a copy number in gene ERBB2, and is metastatic, one recommended treatment would be Docetaxel + Hyaluronidase-zzxf + Pertuzumab + Trastuzumab. The U.S. Food and Drug Administration (FDA) approved a new fixed-dose combination of pertuzumab, trastuzumab, and hyaluronidase-zzxf for subcutaneous injection in combination with docetaxel for treatment of patients with HER-2 positive metastatic breast cancer (MBC) who have not received prior anti-HER2 therapy or chemotherapy for metastatic disease. (Citation: Genentech, Inc. Phesgo (pertuzumab, trastuzumab, and hyaluronidase-zzxf) [package insert]. U.S. Food and Drug Administration website. https://www.accessdata.fda.gov/drugsatfda_docs/label/2020/761170s000lbl.pdf. Revised June 2020. Accessed November 4, 2020.).', 'If a gastic adenocarcinoma patient has a copy number in gene ERBB2, and is locally advanced unresectable or metastatic, one recommended treatment would be Fluoropyrimidine + Trastuzumab + Pembrolizumab + Platinum. The U.S. Food and Drug Administration (FDA) granted accelerated approval to pembrolizumab in combination with trastuzumab, fluoropyrimidine- and platinum- containing chemotherapy for the first-line treatments of patients with locally advanced unresectable or metastatic HER2-positive gastric adenocarcinoma. In November 2023, the FDA updated this indication to restrict use to patients whose tumors express PD-L1 (CPS ‚â• 1), as determined by an FDA-approved test. (Citation: Merck Sharp & Dohme Corp. Keytruda (pembrolizumab) [package insert]. U.S. Food and Drug Administration website. https://www.accessdata.fda.gov/drugsatfda_docs/label/2023/125514s148lbl.pdf. Revised November 2023. Accessed December 5, 2023.).', 'If a gastroesophageal junction adenocarcinoma patient has a copy number in gene ERBB2, and is locally advanced unresectable or metastatic, one recommended treatment would be Fluoropyrimidine + Trastuzumab + Pembrolizumab + Platinum. The U.S. Food and Drug Administration (FDA) granted accelerated approval to pembrolizumab in combination with trastuzumab, fluoropyrimidine- and platinum- containing chemotherapy for the first-line treatments of patients with locally advanced unresectable or metastatic HER2-positive gastroesophageal junction adenocarcinoma. In November 2023, the FDA updated this indication to restrict use to patients whose tumors express PD-L1 (CPS ‚â• 1), as determined by an FDA-approved test. (Citation: Merck Sharp & Dohme Corp. Keytruda (pembrolizumab) [package insert]. U.S. Food and Drug Administration website. https://www.accessdata.fda.gov/drugsatfda_docs/label/2023/125514s148lbl.pdf. Revised November 2023. Accessed December 5, 2023.).'] --------------------- If no matching FDA-approved drugs are found, please return message with the following JSON schema: { "Status": "no_match", "Message": "No drugs are FDA-approved for the provided context" } If FDA-approved drugs are found, please provide each treatment as a json format with the following JSON schema: { "Status": "success", "Treatment 1": { "Disease Name": , "Disease Phase or Condition": , "Drug Name": , "Prior Treatment or Resistance Status": , "Genomic Features": "FDA-approval status": "Link to FDA-approved Label": } } Query: For a patient with HER2+ breast cancer after neoadjvuant chemotherapy + trastuzumab then surgery, if residual disease at time of surgery, what treatment options are approved afterwards?	Context information is below. --------------------- ['If a breast cancer patient has a copy number in gene ERBB2, one recommended treatment would be Ado-Trastuzumab Emtansine. HER2-targeted antibody and microtubule inhibitor conjugate indicated, as a single agent, for the treatment of patients with HER2-positive, metastatic breast cancer who previously received trastuzumab and a taxane, separately or in combination. Patients should have either: (1) Received prior therapy for metastatic disease, or (2) Developed disease recurrence during or within six months of completing adjuvant therapy. (Citation: Genentech, Inc. Kadcyla (ado-trastuzumab emtansine) [package insert]. U.S. Food and Drug Administration website. https://www.accessdata.fda.gov/drugsatfda_docs/label/2020/125427s108lbl.pdf. Revised September 2020. Accessed November 12, 2020.).', 'If a breast cancer patient has a copy number in gene ERBB2, one recommended treatment would be Trastuzumab. The U.S. Food and Drug Administration (FDA) granted approval to trastuzumab for use in the treatment of HER2-overexpressing breast cancer. (Citation: Genentech, Inc. Herceptin (trastuzumab) [package insert]. U.S. Food and Drug Administration website. https://www.accessdata.fda.gov/drugsatfda_docs/label/2018/103792s5345lbl.pdf. Revised November 2018. Accessed November 12, 2020.).', 'If a breast cancer patient has a copy number in gene ERBB2, one recommended treatment would be Pertuzumab + Trastuzumab. The U.S. Food and Drug Administration (FDA) granted accelerated approval to pertuzumab for use in combination with trastuzumab and docetaxel for treatment of patients with HER2-positive metastatic breast cancer (MBC) who have not received prior anti-HER2 therapy or chemotherapy for metastatic disease and use in combination with trastuzumab and chemotherapy as: (1) neoadjuvant treatment of patients with HER2-positive, locally advanced, inflammatory, or early stage breast cancer (either greater than 2 cm in diameter or node positive) as part of a complete treatment regimen for early breast cancer. (2) adjuvant treatment of patients with HER2-positive early breast cancer at high risk of recurrence (Citation: Genentech, Inc. Perjeta (pertuzumab) [package insert]. U.S. Food and Drug Administration website. https://www.accessdata.fda.gov/drugsatfda_docs/label/2020/125409s124lbl.pdf. Revised January 2020. Accessed November 12, 2020.).', 'If a breast cancer patient has a copy number in gene ERBB2, and is locally advanced, inflammatory, or early stage, one recommended treatment would be Chemotherapy + Hyaluronidase-zzxf + Pertuzumab + Trastuzumab. The U.S. Food and Drug Administration (FDA) approved a new fixed-dose combination of pertuzumab, trastuzumab, and hyaluronidase-zzxf for subcutaneous injection in combination with chemotherapy for the following indications: neoadjuvant treatment for patients with HER2-positive, locally advanced, inflammatory, or early stage breast cancer (either greater than 2 cm in diameter or node positive) as part of a complete treatment regimen for early breast cancer; adjuvant treatment for patients with HER2-positive early breast cancer at high risk of recurrence. (Citation: Genentech, Inc. Phesgo (pertuzumab, trastuzumab, and hyaluronidase-zzxf) [package insert]. U.S. Food and Drug Administration website. https://www.accessdata.fda.gov/drugsatfda_docs/label/2020/761170s000lbl.pdf. Revised June 2020. Accessed November 4, 2020.).', 'If a gastic adenocarcinoma patient has a copy number in gene ERBB2, and is metastatic, one recommended treatment would be Trastuzumab. The U.S. Food and Drug Administration (FDA) granted approval to trastuzumab for use in the treatment of HER2-overexpressing metastatic gastric adenocarcinoma. (Citation: Genentech, Inc. Herceptin (trastuzumab) [package insert]. U.S. Food and Drug Administration website. https://www.accessdata.fda.gov/drugsatfda_docs/label/2018/103792s5345lbl.pdf. Revised November 2018. Accessed November 12, 2020.).', 'If a gastroesophageal junction adenocarcinoma patient has a copy number in gene ERBB2, and is metastatic, one recommended treatment would be Trastuzumab. The U.S. Food and Drug Administration (FDA) granted approval to trastuzumab for use in the treatment of HER2-overexpressing metastatic gastroesophageal junction adenocarcinoma. (Citation: Genentech, Inc. Herceptin (trastuzumab) [package insert]. U.S. Food and Drug Administration website. https://www.accessdata.fda.gov/drugsatfda_docs/label/2018/103792s5345lbl.pdf. Revised November 2018. Accessed November 12, 2020.).', 'If a breast cancer patient has a copy number in gene ERBB2, one recommended treatment would be Lapatinib + Trastuzumab. Lapatinib is a kinase inhibitor indicated in combination with: (1) capecitabine for the treatment of patients with advanced or metastatic breast cancer whose tumors overexpress human epidermal growth factor receptor 2 (HER2) and who have received prior therapy including an anthracycline, a taxane, and trastuzumab. Limitations of Use: Patients should have disease progression on trastuzumab prior to initiation of treatment with lapatinib in combination with capecitabine. (2) letrozole for the treatment of postmenopausal women with hormone receptorpositive metastatic breast cancer that overexpresses the HER2 receptor for whom hormonal therapy is indicated. (Citation: Novartis Pharmaceuticals Corporation. Tykerb (lapatinib) [package insert]. U.S. Food and Drug Administration website. https://www.accessdata.fda.gov/drugsatfda_docs/label/2018/022059s024lbl.pdf. Revised December 2018. Accessed November 12, 2020.).', 'If a breast cancer patient has a copy number in gene ERBB2, and is metastatic, one recommended treatment would be Docetaxel + Hyaluronidase-zzxf + Pertuzumab + Trastuzumab. The U.S. Food and Drug Administration (FDA) approved a new fixed-dose combination of pertuzumab, trastuzumab, and hyaluronidase-zzxf for subcutaneous injection in combination with docetaxel for treatment of patients with HER-2 positive metastatic breast cancer (MBC) who have not received prior anti-HER2 therapy or chemotherapy for metastatic disease. (Citation: Genentech, Inc. Phesgo (pertuzumab, trastuzumab, and hyaluronidase-zzxf) [package insert]. U.S. Food and Drug Administration website. https://www.accessdata.fda.gov/drugsatfda_docs/label/2020/761170s000lbl.pdf. Revised June 2020. Accessed November 4, 2020.).', 'If a gastic adenocarcinoma patient has a copy number in gene ERBB2, and is locally advanced unresectable or metastatic, one recommended treatment would be Fluoropyrimidine + Trastuzumab + Pembrolizumab + Platinum. The U.S. Food and Drug Administration (FDA) granted accelerated approval to pembrolizumab in combination with trastuzumab, fluoropyrimidine- and platinum- containing chemotherapy for the first-line treatments of patients with locally advanced unresectable or metastatic HER2-positive gastric adenocarcinoma. In November 2023, the FDA updated this indication to restrict use to patients whose tumors express PD-L1 (CPS ‚â• 1), as determined by an FDA-approved test. (Citation: Merck Sharp & Dohme Corp. Keytruda (pembrolizumab) [package insert]. U.S. Food and Drug Administration website. https://www.accessdata.fda.gov/drugsatfda_docs/label/2023/125514s148lbl.pdf. Revised November 2023. Accessed December 5, 2023.).', 'If a gastroesophageal junction adenocarcinoma patient has a copy number in gene ERBB2, and is locally advanced unresectable or metastatic, one recommended treatment would be Fluoropyrimidine + Trastuzumab + Pembrolizumab + Platinum. The U.S. Food and Drug Administration (FDA) granted accelerated approval to pembrolizumab in combination with trastuzumab, fluoropyrimidine- and platinum- containing chemotherapy for the first-line treatments of patients with locally advanced unresectable or metastatic HER2-positive gastroesophageal junction adenocarcinoma. In November 2023, the FDA updated this indication to restrict use to patients whose tumors express PD-L1 (CPS ‚â• 1), as determined by an FDA-approved test. (Citation: Merck Sharp & Dohme Corp. Keytruda (pembrolizumab) [package insert]. U.S. Food and Drug Administration website. https://www.accessdata.fda.gov/drugsatfda_docs/label/2023/125514s148lbl.pdf. Revised November 2023. Accessed December 5, 2023.).'] --------------------- If no matching FDA-approved drugs are found, please return message with the following JSON schema: { "Status": "no_match", "Message": "No drugs are FDA-approved for the provided context" } If FDA-approved drugs are found, please provide each treatment as a json format with the following JSON schema: { "Status": "success", "Treatment 1": { "Disease Name": , "Disease Phase or Condition": , "Drug Name": , "Prior Treatment or Resistance Status": , "Genomic Features": "FDA-approval status": "Link to FDA-approved Label": } } Query: For a patient with HER2+ breast cancer after neoadjvuant chemotherapy + trastuzumab then surgery, if residual disease at time of surgery, what treatment options are approved afterwards?	Context information is below. --------------------- ['If a breast cancer patient has a copy number in gene ERBB2, one recommended treatment would be Ado-Trastuzumab Emtansine. HER2-targeted antibody and microtubule inhibitor conjugate indicated, as a single agent, for the treatment of patients with HER2-positive, metastatic breast cancer who previously received trastuzumab and a taxane, separately or in combination. Patients should have either: (1) Received prior therapy for metastatic disease, or (2) Developed disease recurrence during or within six months of completing adjuvant therapy. (Citation: Genentech, Inc. Kadcyla (ado-trastuzumab emtansine) [package insert]. U.S. Food and Drug Administration website. https://www.accessdata.fda.gov/drugsatfda_docs/label/2020/125427s108lbl.pdf. Revised September 2020. Accessed November 12, 2020.).', 'If a breast cancer patient has a copy number in gene ERBB2, one recommended treatment would be Trastuzumab. The U.S. Food and Drug Administration (FDA) granted approval to trastuzumab for use in the treatment of HER2-overexpressing breast cancer. (Citation: Genentech, Inc. Herceptin (trastuzumab) [package insert]. U.S. Food and Drug Administration website. https://www.accessdata.fda.gov/drugsatfda_docs/label/2018/103792s5345lbl.pdf. Revised November 2018. Accessed November 12, 2020.).', 'If a breast cancer patient has a copy number in gene ERBB2, one recommended treatment would be Pertuzumab + Trastuzumab. The U.S. Food and Drug Administration (FDA) granted accelerated approval to pertuzumab for use in combination with trastuzumab and docetaxel for treatment of patients with HER2-positive metastatic breast cancer (MBC) who have not received prior anti-HER2 therapy or chemotherapy for metastatic disease and use in combination with trastuzumab and chemotherapy as: (1) neoadjuvant treatment of patients with HER2-positive, locally advanced, inflammatory, or early stage breast cancer (either greater than 2 cm in diameter or node positive) as part of a complete treatment regimen for early breast cancer. (2) adjuvant treatment of patients with HER2-positive early breast cancer at high risk of recurrence (Citation: Genentech, Inc. Perjeta (pertuzumab) [package insert]. U.S. Food and Drug Administration website. https://www.accessdata.fda.gov/drugsatfda_docs/label/2020/125409s124lbl.pdf. Revised January 2020. Accessed November 12, 2020.).', 'If a breast cancer patient has a copy number in gene ERBB2, and is locally advanced, inflammatory, or early stage, one recommended treatment would be Chemotherapy + Hyaluronidase-zzxf + Pertuzumab + Trastuzumab. The U.S. Food and Drug Administration (FDA) approved a new fixed-dose combination of pertuzumab, trastuzumab, and hyaluronidase-zzxf for subcutaneous injection in combination with chemotherapy for the following indications: neoadjuvant treatment for patients with HER2-positive, locally advanced, inflammatory, or early stage breast cancer (either greater than 2 cm in diameter or node positive) as part of a complete treatment regimen for early breast cancer; adjuvant treatment for patients with HER2-positive early breast cancer at high risk of recurrence. (Citation: Genentech, Inc. Phesgo (pertuzumab, trastuzumab, and hyaluronidase-zzxf) [package insert]. U.S. Food and Drug Administration website. https://www.accessdata.fda.gov/drugsatfda_docs/label/2020/761170s000lbl.pdf. Revised June 2020. Accessed November 4, 2020.).', 'If a gastic adenocarcinoma patient has a copy number in gene ERBB2, and is metastatic, one recommended treatment would be Trastuzumab. The U.S. Food and Drug Administration (FDA) granted approval to trastuzumab for use in the treatment of HER2-overexpressing metastatic gastric adenocarcinoma. (Citation: Genentech, Inc. Herceptin (trastuzumab) [package insert]. U.S. Food and Drug Administration website. https://www.accessdata.fda.gov/drugsatfda_docs/label/2018/103792s5345lbl.pdf. Revised November 2018. Accessed November 12, 2020.).', 'If a gastroesophageal junction adenocarcinoma patient has a copy number in gene ERBB2, and is metastatic, one recommended treatment would be Trastuzumab. The U.S. Food and Drug Administration (FDA) granted approval to trastuzumab for use in the treatment of HER2-overexpressing metastatic gastroesophageal junction adenocarcinoma. (Citation: Genentech, Inc. Herceptin (trastuzumab) [package insert]. U.S. Food and Drug Administration website. https://www.accessdata.fda.gov/drugsatfda_docs/label/2018/103792s5345lbl.pdf. Revised November 2018. Accessed November 12, 2020.).', 'If a breast cancer patient has a copy number in gene ERBB2, one recommended treatment would be Lapatinib + Trastuzumab. Lapatinib is a kinase inhibitor indicated in combination with: (1) capecitabine for the treatment of patients with advanced or metastatic breast cancer whose tumors overexpress human epidermal growth factor receptor 2 (HER2) and who have received prior therapy including an anthracycline, a taxane, and trastuzumab. Limitations of Use: Patients should have disease progression on trastuzumab prior to initiation of treatment with lapatinib in combination with capecitabine. (2) letrozole for the treatment of postmenopausal women with hormone receptorpositive metastatic breast cancer that overexpresses the HER2 receptor for whom hormonal therapy is indicated. (Citation: Novartis Pharmaceuticals Corporation. Tykerb (lapatinib) [package insert]. U.S. Food and Drug Administration website. https://www.accessdata.fda.gov/drugsatfda_docs/label/2018/022059s024lbl.pdf. Revised December 2018. Accessed November 12, 2020.).', 'If a breast cancer patient has a copy number in gene ERBB2, and is metastatic, one recommended treatment would be Docetaxel + Hyaluronidase-zzxf + Pertuzumab + Trastuzumab. The U.S. Food and Drug Administration (FDA) approved a new fixed-dose combination of pertuzumab, trastuzumab, and hyaluronidase-zzxf for subcutaneous injection in combination with docetaxel for treatment of patients with HER-2 positive metastatic breast cancer (MBC) who have not received prior anti-HER2 therapy or chemotherapy for metastatic disease. (Citation: Genentech, Inc. Phesgo (pertuzumab, trastuzumab, and hyaluronidase-zzxf) [package insert]. U.S. Food and Drug Administration website. https://www.accessdata.fda.gov/drugsatfda_docs/label/2020/761170s000lbl.pdf. Revised June 2020. Accessed November 4, 2020.).', 'If a gastic adenocarcinoma patient has a copy number in gene ERBB2, and is locally advanced unresectable or metastatic, one recommended treatment would be Fluoropyrimidine + Trastuzumab + Pembrolizumab + Platinum. The U.S. Food and Drug Administration (FDA) granted accelerated approval to pembrolizumab in combination with trastuzumab, fluoropyrimidine- and platinum- containing chemotherapy for the first-line treatments of patients with locally advanced unresectable or metastatic HER2-positive gastric adenocarcinoma. In November 2023, the FDA updated this indication to restrict use to patients whose tumors express PD-L1 (CPS ‚â• 1), as determined by an FDA-approved test. (Citation: Merck Sharp & Dohme Corp. Keytruda (pembrolizumab) [package insert]. U.S. Food and Drug Administration website. https://www.accessdata.fda.gov/drugsatfda_docs/label/2023/125514s148lbl.pdf. Revised November 2023. Accessed December 5, 2023.).', 'If a gastroesophageal junction adenocarcinoma patient has a copy number in gene ERBB2, and is locally advanced unresectable or metastatic, one recommended treatment would be Fluoropyrimidine + Trastuzumab + Pembrolizumab + Platinum. The U.S. Food and Drug Administration (FDA) granted accelerated approval to pembrolizumab in combination with trastuzumab, fluoropyrimidine- and platinum- containing chemotherapy for the first-line treatments of patients with locally advanced unresectable or metastatic HER2-positive gastroesophageal junction adenocarcinoma. In November 2023, the FDA updated this indication to restrict use to patients whose tumors express PD-L1 (CPS ‚â• 1), as determined by an FDA-approved test. (Citation: Merck Sharp & Dohme Corp. Keytruda (pembrolizumab) [package insert]. U.S. Food and Drug Administration website. https://www.accessdata.fda.gov/drugsatfda_docs/label/2023/125514s148lbl.pdf. Revised November 2023. Accessed December 5, 2023.).'] --------------------- If no matching FDA-approved drugs are found, please return message with the following JSON schema: { "Status": "no_match", "Message": "No drugs are FDA-approved for the provided context" } If FDA-approved drugs are found, please provide each treatment as a json format with the following JSON schema: { "Status": "success", "Treatment 1": { "Disease Name": , "Disease Phase or Condition": , "Drug Name": , "Prior Treatment or Resistance Status": , "Genomic Features": "FDA-approval status": "Link to FDA-approved Label": } } Query: For a patient with HER2+ breast cancer after neoadjvuant chemotherapy + trastuzumab then surgery, if residual disease at time of surgery, what treatment options are approved afterwards?	Context information is below. --------------------- ['If a breast cancer patient has a copy number in gene ERBB2, one recommended treatment would be Ado-Trastuzumab Emtansine. HER2-targeted antibody and microtubule inhibitor conjugate indicated, as a single agent, for the treatment of patients with HER2-positive, metastatic breast cancer who previously received trastuzumab and a taxane, separately or in combination. Patients should have either: (1) Received prior therapy for metastatic disease, or (2) Developed disease recurrence during or within six months of completing adjuvant therapy. (Citation: Genentech, Inc. Kadcyla (ado-trastuzumab emtansine) [package insert]. U.S. Food and Drug Administration website. https://www.accessdata.fda.gov/drugsatfda_docs/label/2020/125427s108lbl.pdf. Revised September 2020. Accessed November 12, 2020.).', 'If a breast cancer patient has a copy number in gene ERBB2, one recommended treatment would be Trastuzumab. The U.S. Food and Drug Administration (FDA) granted approval to trastuzumab for use in the treatment of HER2-overexpressing breast cancer. (Citation: Genentech, Inc. Herceptin (trastuzumab) [package insert]. U.S. Food and Drug Administration website. https://www.accessdata.fda.gov/drugsatfda_docs/label/2018/103792s5345lbl.pdf. Revised November 2018. Accessed November 12, 2020.).', 'If a breast cancer patient has a copy number in gene ERBB2, one recommended treatment would be Pertuzumab + Trastuzumab. The U.S. Food and Drug Administration (FDA) granted accelerated approval to pertuzumab for use in combination with trastuzumab and docetaxel for treatment of patients with HER2-positive metastatic breast cancer (MBC) who have not received prior anti-HER2 therapy or chemotherapy for metastatic disease and use in combination with trastuzumab and chemotherapy as: (1) neoadjuvant treatment of patients with HER2-positive, locally advanced, inflammatory, or early stage breast cancer (either greater than 2 cm in diameter or node positive) as part of a complete treatment regimen for early breast cancer. (2) adjuvant treatment of patients with HER2-positive early breast cancer at high risk of recurrence (Citation: Genentech, Inc. Perjeta (pertuzumab) [package insert]. U.S. Food and Drug Administration website. https://www.accessdata.fda.gov/drugsatfda_docs/label/2020/125409s124lbl.pdf. Revised January 2020. Accessed November 12, 2020.).', 'If a breast cancer patient has a copy number in gene ERBB2, and is locally advanced, inflammatory, or early stage, one recommended treatment would be Chemotherapy + Hyaluronidase-zzxf + Pertuzumab + Trastuzumab. The U.S. Food and Drug Administration (FDA) approved a new fixed-dose combination of pertuzumab, trastuzumab, and hyaluronidase-zzxf for subcutaneous injection in combination with chemotherapy for the following indications: neoadjuvant treatment for patients with HER2-positive, locally advanced, inflammatory, or early stage breast cancer (either greater than 2 cm in diameter or node positive) as part of a complete treatment regimen for early breast cancer; adjuvant treatment for patients with HER2-positive early breast cancer at high risk of recurrence. (Citation: Genentech, Inc. Phesgo (pertuzumab, trastuzumab, and hyaluronidase-zzxf) [package insert]. U.S. Food and Drug Administration website. https://www.accessdata.fda.gov/drugsatfda_docs/label/2020/761170s000lbl.pdf. Revised June 2020. Accessed November 4, 2020.).', 'If a gastic adenocarcinoma patient has a copy number in gene ERBB2, and is metastatic, one recommended treatment would be Trastuzumab. The U.S. Food and Drug Administration (FDA) granted approval to trastuzumab for use in the treatment of HER2-overexpressing metastatic gastric adenocarcinoma. (Citation: Genentech, Inc. Herceptin (trastuzumab) [package insert]. U.S. Food and Drug Administration website. https://www.accessdata.fda.gov/drugsatfda_docs/label/2018/103792s5345lbl.pdf. Revised November 2018. Accessed November 12, 2020.).', 'If a gastroesophageal junction adenocarcinoma patient has a copy number in gene ERBB2, and is metastatic, one recommended treatment would be Trastuzumab. The U.S. Food and Drug Administration (FDA) granted approval to trastuzumab for use in the treatment of HER2-overexpressing metastatic gastroesophageal junction adenocarcinoma. (Citation: Genentech, Inc. Herceptin (trastuzumab) [package insert]. U.S. Food and Drug Administration website. https://www.accessdata.fda.gov/drugsatfda_docs/label/2018/103792s5345lbl.pdf. Revised November 2018. Accessed November 12, 2020.).', 'If a breast cancer patient has a copy number in gene ERBB2, one recommended treatment would be Lapatinib + Trastuzumab. Lapatinib is a kinase inhibitor indicated in combination with: (1) capecitabine for the treatment of patients with advanced or metastatic breast cancer whose tumors overexpress human epidermal growth factor receptor 2 (HER2) and who have received prior therapy including an anthracycline, a taxane, and trastuzumab. Limitations of Use: Patients should have disease progression on trastuzumab prior to initiation of treatment with lapatinib in combination with capecitabine. (2) letrozole for the treatment of postmenopausal women with hormone receptorpositive metastatic breast cancer that overexpresses the HER2 receptor for whom hormonal therapy is indicated. (Citation: Novartis Pharmaceuticals Corporation. Tykerb (lapatinib) [package insert]. U.S. Food and Drug Administration website. https://www.accessdata.fda.gov/drugsatfda_docs/label/2018/022059s024lbl.pdf. Revised December 2018. Accessed November 12, 2020.).', 'If a breast cancer patient has a copy number in gene ERBB2, and is metastatic, one recommended treatment would be Docetaxel + Hyaluronidase-zzxf + Pertuzumab + Trastuzumab. The U.S. Food and Drug Administration (FDA) approved a new fixed-dose combination of pertuzumab, trastuzumab, and hyaluronidase-zzxf for subcutaneous injection in combination with docetaxel for treatment of patients with HER-2 positive metastatic breast cancer (MBC) who have not received prior anti-HER2 therapy or chemotherapy for metastatic disease. (Citation: Genentech, Inc. Phesgo (pertuzumab, trastuzumab, and hyaluronidase-zzxf) [package insert]. U.S. Food and Drug Administration website. https://www.accessdata.fda.gov/drugsatfda_docs/label/2020/761170s000lbl.pdf. Revised June 2020. Accessed November 4, 2020.).', 'If a gastic adenocarcinoma patient has a copy number in gene ERBB2, and is locally advanced unresectable or metastatic, one recommended treatment would be Fluoropyrimidine + Trastuzumab + Pembrolizumab + Platinum. The U.S. Food and Drug Administration (FDA) granted accelerated approval to pembrolizumab in combination with trastuzumab, fluoropyrimidine- and platinum- containing chemotherapy for the first-line treatments of patients with locally advanced unresectable or metastatic HER2-positive gastric adenocarcinoma. In November 2023, the FDA updated this indication to restrict use to patients whose tumors express PD-L1 (CPS ‚â• 1), as determined by an FDA-approved test. (Citation: Merck Sharp & Dohme Corp. Keytruda (pembrolizumab) [package insert]. U.S. Food and Drug Administration website. https://www.accessdata.fda.gov/drugsatfda_docs/label/2023/125514s148lbl.pdf. Revised November 2023. Accessed December 5, 2023.).', 'If a gastroesophageal junction adenocarcinoma patient has a copy number in gene ERBB2, and is locally advanced unresectable or metastatic, one recommended treatment would be Fluoropyrimidine + Trastuzumab + Pembrolizumab + Platinum. The U.S. Food and Drug Administration (FDA) granted accelerated approval to pembrolizumab in combination with trastuzumab, fluoropyrimidine- and platinum- containing chemotherapy for the first-line treatments of patients with locally advanced unresectable or metastatic HER2-positive gastroesophageal junction adenocarcinoma. In November 2023, the FDA updated this indication to restrict use to patients whose tumors express PD-L1 (CPS ‚â• 1), as determined by an FDA-approved test. (Citation: Merck Sharp & Dohme Corp. Keytruda (pembrolizumab) [package insert]. U.S. Food and Drug Administration website. https://www.accessdata.fda.gov/drugsatfda_docs/label/2023/125514s148lbl.pdf. Revised November 2023. Accessed December 5, 2023.).'] --------------------- If no matching FDA-approved drugs are found, please return message with the following JSON schema: { "Status": "no_match", "Message": "No drugs are FDA-approved for the provided context" } If FDA-approved drugs are found, please provide each treatment as a json format with the following JSON schema: { "Status": "success", "Treatment 1": { "Disease Name": , "Disease Phase or Condition": , "Drug Name": , "Prior Treatment or Resistance Status": , "Genomic Features": "FDA-approval status": "Link to FDA-approved Label": } } Query: For a patient with HER2+ breast cancer after neoadjvuant chemotherapy + trastuzumab then surgery, if residual disease at time of surgery, what treatment options are approved afterwards?
q5	For patients with advanced cancer and with NTRK fusions, regardless of cancer types, are there drugs approved?	Yes, the TRK inhibitors Entrectinib and Larotrectinib are approved for use for the treatment of patients with any solid tumor harboring an NTRK1/2/3 fusion. Repotrectinib was also approved after the release of the version of MOAlamanc used in the study.	[{'entrectinib'}, {'larotrectinib'}]	2	0	0	0	{frozenset({'larotrectinib'}), frozenset({'entrectinib'})}	{frozenset({'larotrectinib'}), frozenset({'entrectinib'})}	{frozenset({'larotrectinib'}), frozenset({'entrectinib'})}	{frozenset({'larotrectinib'}), frozenset({'entrectinib'})}	{frozenset({'larotrectinib'}), frozenset({'entrectinib'})}	{ "Status": "success", "Treatment 1": { "Disease Name": "Solid Tumors", "Disease Phase or Condition": "Advanced or Metastatic", "Drug Name": "Larotrectinib", "Prior Treatment or Resistance Status": "No known resistance mechanism, no satisfactory alternative treatments or have progressed following treatment", "Genomic Features": "NTRK gene fusions", "FDA-approval status": "Approved", "Link to FDA-approved Label": "https://www.accessdata.fda.gov/drugsatfda_docs/label/2018/210861s000lbl.pdf" }, "Treatment 2": { "Disease Name": "Solid Tumors", "Disease Phase or Condition": "Advanced or Metastatic", "Drug Name": "Entrectinib", "Prior Treatment or Resistance Status": "No known acquired resistance mutation, have progressed following treatment or have no satisfactory standard therapy", "Genomic Features": "NTRK gene fusions", "FDA-approval status": "Accelerated Approval", "Link to FDA-approved Label": "https://www.accessdata.fda.gov/drugsatfda_docs/label/2023/212725Orig1s009lbl.pdf" } }	{ "Status": "success", "Treatment 1": { "Disease Name": "Solid Tumors", "Disease Phase or Condition": "Advanced or Metastatic", "Drug Name": "Larotrectinib", "Prior Treatment or Resistance Status": "No known resistance mechanism, no satisfactory alternative treatments or have progressed following treatment", "Genomic Features": "NTRK gene fusions", "FDA-approval status": "Approved", "Link to FDA-approved Label": "https://www.accessdata.fda.gov/drugsatfda_docs/label/2018/210861s000lbl.pdf" }, "Treatment 2": { "Disease Name": "Solid Tumors", "Disease Phase or Condition": "Advanced or Metastatic", "Drug Name": "Entrectinib", "Prior Treatment or Resistance Status": "No known acquired resistance mutation, have progressed following treatment or have no satisfactory standard therapy", "Genomic Features": "NTRK gene fusions", "FDA-approval status": "Approved", "Link to FDA-approved Label": "https://www.accessdata.fda.gov/drugsatfda_docs/label/2023/212725Orig1s009lbl.pdf" } }	{ "Status": "success", "Treatment 1": { "Disease Name": "Solid Tumors", "Disease Phase or Condition": "Advanced or Metastatic", "Drug Name": "Larotrectinib", "Prior Treatment or Resistance Status": "No known resistance mechanism, no satisfactory alternative treatments or have progressed following treatment", "Genomic Features": "NTRK gene fusions", "FDA-approval status": "Approved", "Link to FDA-approved Label": "https://www.accessdata.fda.gov/drugsatfda_docs/label/2018/210861s000lbl.pdf" }, "Treatment 2": { "Disease Name": "Solid Tumors", "Disease Phase or Condition": "Advanced or Metastatic", "Drug Name": "Entrectinib", "Prior Treatment or Resistance Status": "No known acquired resistance mutation, have progressed following treatment or have no satisfactory standard therapy", "Genomic Features": "NTRK gene fusions", "FDA-approval status": "Accelerated Approval", "Link to FDA-approved Label": "https://www.accessdata.fda.gov/drugsatfda_docs/label/2023/212725Orig1s009lbl.pdf" } }	{ "Status": "success", "Treatment 1": { "Disease Name": "Solid Tumors", "Disease Phase or Condition": "Advanced or Metastatic", "Drug Name": "Larotrectinib", "Prior Treatment or Resistance Status": "No known resistance mechanism, no satisfactory alternative treatments or have progressed following treatment", "Genomic Features": "NTRK gene fusions", "FDA-approval status": "Approved", "Link to FDA-approved Label": "https://www.accessdata.fda.gov/drugsatfda_docs/label/2018/210861s000lbl.pdf" }, "Treatment 2": { "Disease Name": "Solid Tumors", "Disease Phase or Condition": "Advanced or Metastatic", "Drug Name": "Entrectinib", "Prior Treatment or Resistance Status": "No known acquired resistance mutation, have progressed following treatment or have no satisfactory standard therapy", "Genomic Features": "NTRK gene fusions", "FDA-approval status": "Accelerated Approval", "Link to FDA-approved Label": "https://www.accessdata.fda.gov/drugsatfda_docs/label/2023/212725Orig1s009lbl.pdf" } }	{ "Status": "success", "Treatment 1": { "Disease Name": "Solid Tumors", "Disease Phase or Condition": "Advanced or Metastatic", "Drug Name": "Larotrectinib", "Prior Treatment or Resistance Status": "No known resistance mechanism, no satisfactory alternative treatments or have progressed following treatment", "Genomic Features": "NTRK gene fusions", "FDA-approval status": "Approved", "Link to FDA-approved Label": "https://www.accessdata.fda.gov/drugsatfda_docs/label/2018/210861s000lbl.pdf" }, "Treatment 2": { "Disease Name": "Solid Tumors", "Disease Phase or Condition": "Advanced or Metastatic", "Drug Name": "Entrectinib", "Prior Treatment or Resistance Status": "No known acquired resistance mutation, no satisfactory standard therapy or have progressed following treatment", "Genomic Features": "NTRK gene fusions", "FDA-approval status": "Accelerated Approval", "Link to FDA-approved Label": "https://www.accessdata.fda.gov/drugsatfda_docs/label/2023/212725Orig1s009lbl.pdf" } }	Context information is below. --------------------- ['If a any solid tumor patient has a rearrangement in gene NTRK1, one recommended treatment would be Larotrectinib. The U.S. Food and Drug Administration (FDA) granted approval for larotrectinib for the treatment of adult and pediatric with solid tumors that have NTRK gene fusions without a known resistance mechanism, are metastatic or surgical resection is likely to result in severe morbidity, and have no satisfactory alternative treatments or have progressed following treatment. Continued approval for this indication may be contingent upon veritifcation and description of clinical benefit in a confirmatory trials. (Citation: Loxo Oncology, Inc. Vitrakvi (larotrectinib) [package insert]. U.S. Food and Drug Administration website. https://www.accessdata.fda.gov/drugsatfda_docs/label/2018/210861s000lbl.pdf. Revised November 2018. Accessed November 12, 2020.).', 'If a any solid tumor patient has a rearrangement in gene NTRK2, one recommended treatment would be Larotrectinib. The U.S. Food and Drug Administration (FDA) granted approval for larotrectinib for the treatment of adult and pediatric with solid tumors that have NTRK gene fusions without a known resistance mechanism, are metastatic or surgical resection is likely to result in severe morbidity, and have no satisfactory alternative treatments or have progressed following treatment. Continued approval for this indication may be contingent upon veritifcation and description of clinical benefit in a confirmatory trials. (Citation: Loxo Oncology, Inc. Vitrakvi (larotrectinib) [package insert]. U.S. Food and Drug Administration website. https://www.accessdata.fda.gov/drugsatfda_docs/label/2018/210861s000lbl.pdf. Revised November 2018. Accessed November 12, 2020.).', 'If a any solid tumor patient has a rearrangement in gene NTRK1, one recommended treatment would be Entrectinib. The U.S. Food and Drug Administration (FDA) granted accelerated approval for entrectinib for adult and pediatric patients older than 1 month with solid tumors that have a NTRK gene fusion without a known acquired resistance mutation, are metastatic or where surgical resection is likely to result in severe morbidity, and have progressed following treatment or have no satisfactory standard therapy. (Citation: Genentech, Inc. Rozlytrek (entrectinib) [package insert]. U.S. Food and Drug Administration website. https://www.accessdata.fda.gov/drugsatfda_docs/label/2023/212725Orig1s009lbl.pdf. Revised October 2023. Accessed November 1, 2023.).', 'If a any solid tumor patient has a rearrangement in gene NTRK2, one recommended treatment would be Entrectinib. The U.S. Food and Drug Administration (FDA) granted accelerated approval for entrectinib for adult and pediatric patients older than 1 month with solid tumors that have a NTRK gene fusion without a known acquired resistance mutation, are metastatic or where surgical resection is likely to result in severe morbidity, and have progressed following treatment or have no satisfactory standard therapy. (Citation: Genentech, Inc. Rozlytrek (entrectinib) [package insert]. U.S. Food and Drug Administration website. https://www.accessdata.fda.gov/drugsatfda_docs/label/2023/212725Orig1s009lbl.pdf. Revised October 2023. Accessed November 1, 2023.).', 'If a any solid tumor patient has a rearrangement in gene NTRK3, one recommended treatment would be Larotrectinib. The U.S. Food and Drug Administration (FDA) granted approval for larotrectinib for the treatment of adult and pediatric with solid tumors that have NTRK gene fusions without a known resistance mechanism, are metastatic or surgical resection is likely to result in severe morbidity, and have no satisfactory alternative treatments or have progressed following treatment. Continued approval for this indication may be contingent upon veritifcation and description of clinical benefit in a confirmatory trials. (Citation: Loxo Oncology, Inc. Vitrakvi (larotrectinib) [package insert]. U.S. Food and Drug Administration website. https://www.accessdata.fda.gov/drugsatfda_docs/label/2018/210861s000lbl.pdf. Revised November 2018. Accessed November 12, 2020.).', 'If a any solid tumor patient has a rearrangement in gene NTRK3, one recommended treatment would be Entrectinib. The U.S. Food and Drug Administration (FDA) granted accelerated approval for entrectinib for adult and pediatric patients older than 1 month with solid tumors that have a NTRK gene fusion without a known acquired resistance mutation, are metastatic or where surgical resection is likely to result in severe morbidity, and have progressed following treatment or have no satisfactory standard therapy. (Citation: Genentech, Inc. Rozlytrek (entrectinib) [package insert]. U.S. Food and Drug Administration website. https://www.accessdata.fda.gov/drugsatfda_docs/label/2023/212725Orig1s009lbl.pdf. Revised October 2023. Accessed November 1, 2023.).', 'If a thyroid cancer patient has a rearrangement in gene RET, and is advanced or metastatic, one recommended treatment would be Pralsetinib. The U.S. Food and Drug Administration granted accelerated approval to pralsetinib for adult and pediatric patients 12 years of age and older with advanced or metastatic RET fusion-positive thyroid cancer who require systemic therapy or who are radioactive iodine-refractory (if radioactive iodine is appropriate). (Citation: Blueprint Medicines Corporation. Gavreto (pralsetinib) [package insert]. U.S. Food and Drug Administration website. https://www.accessdata.fda.gov/drugsatfda_docs/label/2023/213721s009lbl.pdf. Revised August 2023. Accessed September 6, 2023.).', 'If a non-small cell lung cancer patient has a rearrangement in gene RET, and is metastatic, one recommended treatment would be Pralsetinib. The U.S. Food and Drug Administration (FDA) granted regular approval for pralsetinib for adult patients with metastatic rearranged during transfection (RET) fusion-positive non-small cell lung cancer (NSCLC) as detected by an FDA approved test. (Citation: Blueprint Medicines Corporation. Gavreto (pralsetinib) [package insert]. U.S. Food and Drug Administration website. https://www.accessdata.fda.gov/drugsatfda_docs/label/2023/213721s009lbl.pdf. Revised August 2023. Accessed September 6, 2023.).', 'If a thyroid cancer patient has a rearrangement in gene RET, and is advanced or metastatic, one recommended treatment would be Selpercatinib. The U.S. Food and Drug Administration (FDA) granted approval for selpercatinib for adult and pediatric patients 12 years of age and older with advanced or metastatic RET fusion-positive thyroid cancer who require systemic therapy and who are radioactive iodine-refactory (if radioactive iodine is appropriate). (Citation: Eli Lily and Company. Retevmo (selpercatinib) [package insert]. U.S. Food and Drug Administration website. https://www.accessdata.fda.gov/drugsatfda_docs/label/2022/213246s008lbl.pdf. Revised September 2022. Accessed December 1, 2022.).', 'If a non-small cell lung cancer patient has a rearrangement in gene RET, and is metastatic, one recommended treatment would be Selpercatinib. The U.S. Food and Drug Administration (FDA) granted approval for selpercatinib for adult patients with metastatic RET fusion-positive non-small cell lung cancer (NSCLC). (Citation: Eli Lily and Company. Retevmo (selpercatinib) [package insert]. U.S. Food and Drug Administration website. https://www.accessdata.fda.gov/drugsatfda_docs/label/2022/213246s008lbl.pdf. Revised September 2022. Accessed December 1, 2022.).'] --------------------- If no matching FDA-approved drugs are found, please return message with the following JSON schema: { "Status": "no_match", "Message": "No drugs are FDA-approved for the provided context" } If FDA-approved drugs are found, please provide each treatment as a json format with the following JSON schema: { "Status": "success", "Treatment 1": { "Disease Name": , "Disease Phase or Condition": , "Drug Name": , "Prior Treatment or Resistance Status": , "Genomic Features": "FDA-approval status": "Link to FDA-approved Label": } } Query: For patients with advanced cancer and with NTRK fusions, regardless of cancer types, are there drugs approved?	Context information is below. --------------------- ['If a any solid tumor patient has a rearrangement in gene NTRK1, one recommended treatment would be Larotrectinib. The U.S. Food and Drug Administration (FDA) granted approval for larotrectinib for the treatment of adult and pediatric with solid tumors that have NTRK gene fusions without a known resistance mechanism, are metastatic or surgical resection is likely to result in severe morbidity, and have no satisfactory alternative treatments or have progressed following treatment. Continued approval for this indication may be contingent upon veritifcation and description of clinical benefit in a confirmatory trials. (Citation: Loxo Oncology, Inc. Vitrakvi (larotrectinib) [package insert]. U.S. Food and Drug Administration website. https://www.accessdata.fda.gov/drugsatfda_docs/label/2018/210861s000lbl.pdf. Revised November 2018. Accessed November 12, 2020.).', 'If a any solid tumor patient has a rearrangement in gene NTRK2, one recommended treatment would be Larotrectinib. The U.S. Food and Drug Administration (FDA) granted approval for larotrectinib for the treatment of adult and pediatric with solid tumors that have NTRK gene fusions without a known resistance mechanism, are metastatic or surgical resection is likely to result in severe morbidity, and have no satisfactory alternative treatments or have progressed following treatment. Continued approval for this indication may be contingent upon veritifcation and description of clinical benefit in a confirmatory trials. (Citation: Loxo Oncology, Inc. Vitrakvi (larotrectinib) [package insert]. U.S. Food and Drug Administration website. https://www.accessdata.fda.gov/drugsatfda_docs/label/2018/210861s000lbl.pdf. Revised November 2018. Accessed November 12, 2020.).', 'If a any solid tumor patient has a rearrangement in gene NTRK1, one recommended treatment would be Entrectinib. The U.S. Food and Drug Administration (FDA) granted accelerated approval for entrectinib for adult and pediatric patients older than 1 month with solid tumors that have a NTRK gene fusion without a known acquired resistance mutation, are metastatic or where surgical resection is likely to result in severe morbidity, and have progressed following treatment or have no satisfactory standard therapy. (Citation: Genentech, Inc. Rozlytrek (entrectinib) [package insert]. U.S. Food and Drug Administration website. https://www.accessdata.fda.gov/drugsatfda_docs/label/2023/212725Orig1s009lbl.pdf. Revised October 2023. Accessed November 1, 2023.).', 'If a any solid tumor patient has a rearrangement in gene NTRK2, one recommended treatment would be Entrectinib. The U.S. Food and Drug Administration (FDA) granted accelerated approval for entrectinib for adult and pediatric patients older than 1 month with solid tumors that have a NTRK gene fusion without a known acquired resistance mutation, are metastatic or where surgical resection is likely to result in severe morbidity, and have progressed following treatment or have no satisfactory standard therapy. (Citation: Genentech, Inc. Rozlytrek (entrectinib) [package insert]. U.S. Food and Drug Administration website. https://www.accessdata.fda.gov/drugsatfda_docs/label/2023/212725Orig1s009lbl.pdf. Revised October 2023. Accessed November 1, 2023.).', 'If a any solid tumor patient has a rearrangement in gene NTRK3, one recommended treatment would be Larotrectinib. The U.S. Food and Drug Administration (FDA) granted approval for larotrectinib for the treatment of adult and pediatric with solid tumors that have NTRK gene fusions without a known resistance mechanism, are metastatic or surgical resection is likely to result in severe morbidity, and have no satisfactory alternative treatments or have progressed following treatment. Continued approval for this indication may be contingent upon veritifcation and description of clinical benefit in a confirmatory trials. (Citation: Loxo Oncology, Inc. Vitrakvi (larotrectinib) [package insert]. U.S. Food and Drug Administration website. https://www.accessdata.fda.gov/drugsatfda_docs/label/2018/210861s000lbl.pdf. Revised November 2018. Accessed November 12, 2020.).', 'If a any solid tumor patient has a rearrangement in gene NTRK3, one recommended treatment would be Entrectinib. The U.S. Food and Drug Administration (FDA) granted accelerated approval for entrectinib for adult and pediatric patients older than 1 month with solid tumors that have a NTRK gene fusion without a known acquired resistance mutation, are metastatic or where surgical resection is likely to result in severe morbidity, and have progressed following treatment or have no satisfactory standard therapy. (Citation: Genentech, Inc. Rozlytrek (entrectinib) [package insert]. U.S. Food and Drug Administration website. https://www.accessdata.fda.gov/drugsatfda_docs/label/2023/212725Orig1s009lbl.pdf. Revised October 2023. Accessed November 1, 2023.).', 'If a thyroid cancer patient has a rearrangement in gene RET, and is advanced or metastatic, one recommended treatment would be Pralsetinib. The U.S. Food and Drug Administration granted accelerated approval to pralsetinib for adult and pediatric patients 12 years of age and older with advanced or metastatic RET fusion-positive thyroid cancer who require systemic therapy or who are radioactive iodine-refractory (if radioactive iodine is appropriate). (Citation: Blueprint Medicines Corporation. Gavreto (pralsetinib) [package insert]. U.S. Food and Drug Administration website. https://www.accessdata.fda.gov/drugsatfda_docs/label/2023/213721s009lbl.pdf. Revised August 2023. Accessed September 6, 2023.).', 'If a non-small cell lung cancer patient has a rearrangement in gene RET, and is metastatic, one recommended treatment would be Pralsetinib. The U.S. Food and Drug Administration (FDA) granted regular approval for pralsetinib for adult patients with metastatic rearranged during transfection (RET) fusion-positive non-small cell lung cancer (NSCLC) as detected by an FDA approved test. (Citation: Blueprint Medicines Corporation. Gavreto (pralsetinib) [package insert]. U.S. Food and Drug Administration website. https://www.accessdata.fda.gov/drugsatfda_docs/label/2023/213721s009lbl.pdf. Revised August 2023. Accessed September 6, 2023.).', 'If a thyroid cancer patient has a rearrangement in gene RET, and is advanced or metastatic, one recommended treatment would be Selpercatinib. The U.S. Food and Drug Administration (FDA) granted approval for selpercatinib for adult and pediatric patients 12 years of age and older with advanced or metastatic RET fusion-positive thyroid cancer who require systemic therapy and who are radioactive iodine-refactory (if radioactive iodine is appropriate). (Citation: Eli Lily and Company. Retevmo (selpercatinib) [package insert]. U.S. Food and Drug Administration website. https://www.accessdata.fda.gov/drugsatfda_docs/label/2022/213246s008lbl.pdf. Revised September 2022. Accessed December 1, 2022.).', 'If a non-small cell lung cancer patient has a rearrangement in gene RET, and is metastatic, one recommended treatment would be Selpercatinib. The U.S. Food and Drug Administration (FDA) granted approval for selpercatinib for adult patients with metastatic RET fusion-positive non-small cell lung cancer (NSCLC). (Citation: Eli Lily and Company. Retevmo (selpercatinib) [package insert]. U.S. Food and Drug Administration website. https://www.accessdata.fda.gov/drugsatfda_docs/label/2022/213246s008lbl.pdf. Revised September 2022. Accessed December 1, 2022.).'] --------------------- If no matching FDA-approved drugs are found, please return message with the following JSON schema: { "Status": "no_match", "Message": "No drugs are FDA-approved for the provided context" } If FDA-approved drugs are found, please provide each treatment as a json format with the following JSON schema: { "Status": "success", "Treatment 1": { "Disease Name": , "Disease Phase or Condition": , "Drug Name": , "Prior Treatment or Resistance Status": , "Genomic Features": "FDA-approval status": "Link to FDA-approved Label": } } Query: For patients with advanced cancer and with NTRK fusions, regardless of cancer types, are there drugs approved?	Context information is below. --------------------- ['If a any solid tumor patient has a rearrangement in gene NTRK1, one recommended treatment would be Larotrectinib. The U.S. Food and Drug Administration (FDA) granted approval for larotrectinib for the treatment of adult and pediatric with solid tumors that have NTRK gene fusions without a known resistance mechanism, are metastatic or surgical resection is likely to result in severe morbidity, and have no satisfactory alternative treatments or have progressed following treatment. Continued approval for this indication may be contingent upon veritifcation and description of clinical benefit in a confirmatory trials. (Citation: Loxo Oncology, Inc. Vitrakvi (larotrectinib) [package insert]. U.S. Food and Drug Administration website. https://www.accessdata.fda.gov/drugsatfda_docs/label/2018/210861s000lbl.pdf. Revised November 2018. Accessed November 12, 2020.).', 'If a any solid tumor patient has a rearrangement in gene NTRK2, one recommended treatment would be Larotrectinib. The U.S. Food and Drug Administration (FDA) granted approval for larotrectinib for the treatment of adult and pediatric with solid tumors that have NTRK gene fusions without a known resistance mechanism, are metastatic or surgical resection is likely to result in severe morbidity, and have no satisfactory alternative treatments or have progressed following treatment. Continued approval for this indication may be contingent upon veritifcation and description of clinical benefit in a confirmatory trials. (Citation: Loxo Oncology, Inc. Vitrakvi (larotrectinib) [package insert]. U.S. Food and Drug Administration website. https://www.accessdata.fda.gov/drugsatfda_docs/label/2018/210861s000lbl.pdf. Revised November 2018. Accessed November 12, 2020.).', 'If a any solid tumor patient has a rearrangement in gene NTRK1, one recommended treatment would be Entrectinib. The U.S. Food and Drug Administration (FDA) granted accelerated approval for entrectinib for adult and pediatric patients older than 1 month with solid tumors that have a NTRK gene fusion without a known acquired resistance mutation, are metastatic or where surgical resection is likely to result in severe morbidity, and have progressed following treatment or have no satisfactory standard therapy. (Citation: Genentech, Inc. Rozlytrek (entrectinib) [package insert]. U.S. Food and Drug Administration website. https://www.accessdata.fda.gov/drugsatfda_docs/label/2023/212725Orig1s009lbl.pdf. Revised October 2023. Accessed November 1, 2023.).', 'If a any solid tumor patient has a rearrangement in gene NTRK2, one recommended treatment would be Entrectinib. The U.S. Food and Drug Administration (FDA) granted accelerated approval for entrectinib for adult and pediatric patients older than 1 month with solid tumors that have a NTRK gene fusion without a known acquired resistance mutation, are metastatic or where surgical resection is likely to result in severe morbidity, and have progressed following treatment or have no satisfactory standard therapy. (Citation: Genentech, Inc. Rozlytrek (entrectinib) [package insert]. U.S. Food and Drug Administration website. https://www.accessdata.fda.gov/drugsatfda_docs/label/2023/212725Orig1s009lbl.pdf. Revised October 2023. Accessed November 1, 2023.).', 'If a any solid tumor patient has a rearrangement in gene NTRK3, one recommended treatment would be Larotrectinib. The U.S. Food and Drug Administration (FDA) granted approval for larotrectinib for the treatment of adult and pediatric with solid tumors that have NTRK gene fusions without a known resistance mechanism, are metastatic or surgical resection is likely to result in severe morbidity, and have no satisfactory alternative treatments or have progressed following treatment. Continued approval for this indication may be contingent upon veritifcation and description of clinical benefit in a confirmatory trials. (Citation: Loxo Oncology, Inc. Vitrakvi (larotrectinib) [package insert]. U.S. Food and Drug Administration website. https://www.accessdata.fda.gov/drugsatfda_docs/label/2018/210861s000lbl.pdf. Revised November 2018. Accessed November 12, 2020.).', 'If a any solid tumor patient has a rearrangement in gene NTRK3, one recommended treatment would be Entrectinib. The U.S. Food and Drug Administration (FDA) granted accelerated approval for entrectinib for adult and pediatric patients older than 1 month with solid tumors that have a NTRK gene fusion without a known acquired resistance mutation, are metastatic or where surgical resection is likely to result in severe morbidity, and have progressed following treatment or have no satisfactory standard therapy. (Citation: Genentech, Inc. Rozlytrek (entrectinib) [package insert]. U.S. Food and Drug Administration website. https://www.accessdata.fda.gov/drugsatfda_docs/label/2023/212725Orig1s009lbl.pdf. Revised October 2023. Accessed November 1, 2023.).', 'If a thyroid cancer patient has a rearrangement in gene RET, and is advanced or metastatic, one recommended treatment would be Pralsetinib. The U.S. Food and Drug Administration granted accelerated approval to pralsetinib for adult and pediatric patients 12 years of age and older with advanced or metastatic RET fusion-positive thyroid cancer who require systemic therapy or who are radioactive iodine-refractory (if radioactive iodine is appropriate). (Citation: Blueprint Medicines Corporation. Gavreto (pralsetinib) [package insert]. U.S. Food and Drug Administration website. https://www.accessdata.fda.gov/drugsatfda_docs/label/2023/213721s009lbl.pdf. Revised August 2023. Accessed September 6, 2023.).', 'If a non-small cell lung cancer patient has a rearrangement in gene RET, and is metastatic, one recommended treatment would be Pralsetinib. The U.S. Food and Drug Administration (FDA) granted regular approval for pralsetinib for adult patients with metastatic rearranged during transfection (RET) fusion-positive non-small cell lung cancer (NSCLC) as detected by an FDA approved test. (Citation: Blueprint Medicines Corporation. Gavreto (pralsetinib) [package insert]. U.S. Food and Drug Administration website. https://www.accessdata.fda.gov/drugsatfda_docs/label/2023/213721s009lbl.pdf. Revised August 2023. Accessed September 6, 2023.).', 'If a thyroid cancer patient has a rearrangement in gene RET, and is advanced or metastatic, one recommended treatment would be Selpercatinib. The U.S. Food and Drug Administration (FDA) granted approval for selpercatinib for adult and pediatric patients 12 years of age and older with advanced or metastatic RET fusion-positive thyroid cancer who require systemic therapy and who are radioactive iodine-refactory (if radioactive iodine is appropriate). (Citation: Eli Lily and Company. Retevmo (selpercatinib) [package insert]. U.S. Food and Drug Administration website. https://www.accessdata.fda.gov/drugsatfda_docs/label/2022/213246s008lbl.pdf. Revised September 2022. Accessed December 1, 2022.).', 'If a non-small cell lung cancer patient has a rearrangement in gene RET, and is metastatic, one recommended treatment would be Selpercatinib. The U.S. Food and Drug Administration (FDA) granted approval for selpercatinib for adult patients with metastatic RET fusion-positive non-small cell lung cancer (NSCLC). (Citation: Eli Lily and Company. Retevmo (selpercatinib) [package insert]. U.S. Food and Drug Administration website. https://www.accessdata.fda.gov/drugsatfda_docs/label/2022/213246s008lbl.pdf. Revised September 2022. Accessed December 1, 2022.).'] --------------------- If no matching FDA-approved drugs are found, please return message with the following JSON schema: { "Status": "no_match", "Message": "No drugs are FDA-approved for the provided context" } If FDA-approved drugs are found, please provide each treatment as a json format with the following JSON schema: { "Status": "success", "Treatment 1": { "Disease Name": , "Disease Phase or Condition": , "Drug Name": , "Prior Treatment or Resistance Status": , "Genomic Features": "FDA-approval status": "Link to FDA-approved Label": } } Query: For patients with advanced cancer and with NTRK fusions, regardless of cancer types, are there drugs approved?	Context information is below. --------------------- ['If a any solid tumor patient has a rearrangement in gene NTRK1, one recommended treatment would be Larotrectinib. The U.S. Food and Drug Administration (FDA) granted approval for larotrectinib for the treatment of adult and pediatric with solid tumors that have NTRK gene fusions without a known resistance mechanism, are metastatic or surgical resection is likely to result in severe morbidity, and have no satisfactory alternative treatments or have progressed following treatment. Continued approval for this indication may be contingent upon veritifcation and description of clinical benefit in a confirmatory trials. (Citation: Loxo Oncology, Inc. Vitrakvi (larotrectinib) [package insert]. U.S. Food and Drug Administration website. https://www.accessdata.fda.gov/drugsatfda_docs/label/2018/210861s000lbl.pdf. Revised November 2018. Accessed November 12, 2020.).', 'If a any solid tumor patient has a rearrangement in gene NTRK2, one recommended treatment would be Larotrectinib. The U.S. Food and Drug Administration (FDA) granted approval for larotrectinib for the treatment of adult and pediatric with solid tumors that have NTRK gene fusions without a known resistance mechanism, are metastatic or surgical resection is likely to result in severe morbidity, and have no satisfactory alternative treatments or have progressed following treatment. Continued approval for this indication may be contingent upon veritifcation and description of clinical benefit in a confirmatory trials. (Citation: Loxo Oncology, Inc. Vitrakvi (larotrectinib) [package insert]. U.S. Food and Drug Administration website. https://www.accessdata.fda.gov/drugsatfda_docs/label/2018/210861s000lbl.pdf. Revised November 2018. Accessed November 12, 2020.).', 'If a any solid tumor patient has a rearrangement in gene NTRK1, one recommended treatment would be Entrectinib. The U.S. Food and Drug Administration (FDA) granted accelerated approval for entrectinib for adult and pediatric patients older than 1 month with solid tumors that have a NTRK gene fusion without a known acquired resistance mutation, are metastatic or where surgical resection is likely to result in severe morbidity, and have progressed following treatment or have no satisfactory standard therapy. (Citation: Genentech, Inc. Rozlytrek (entrectinib) [package insert]. U.S. Food and Drug Administration website. https://www.accessdata.fda.gov/drugsatfda_docs/label/2023/212725Orig1s009lbl.pdf. Revised October 2023. Accessed November 1, 2023.).', 'If a any solid tumor patient has a rearrangement in gene NTRK2, one recommended treatment would be Entrectinib. The U.S. Food and Drug Administration (FDA) granted accelerated approval for entrectinib for adult and pediatric patients older than 1 month with solid tumors that have a NTRK gene fusion without a known acquired resistance mutation, are metastatic or where surgical resection is likely to result in severe morbidity, and have progressed following treatment or have no satisfactory standard therapy. (Citation: Genentech, Inc. Rozlytrek (entrectinib) [package insert]. U.S. Food and Drug Administration website. https://www.accessdata.fda.gov/drugsatfda_docs/label/2023/212725Orig1s009lbl.pdf. Revised October 2023. Accessed November 1, 2023.).', 'If a any solid tumor patient has a rearrangement in gene NTRK3, one recommended treatment would be Larotrectinib. The U.S. Food and Drug Administration (FDA) granted approval for larotrectinib for the treatment of adult and pediatric with solid tumors that have NTRK gene fusions without a known resistance mechanism, are metastatic or surgical resection is likely to result in severe morbidity, and have no satisfactory alternative treatments or have progressed following treatment. Continued approval for this indication may be contingent upon veritifcation and description of clinical benefit in a confirmatory trials. (Citation: Loxo Oncology, Inc. Vitrakvi (larotrectinib) [package insert]. U.S. Food and Drug Administration website. https://www.accessdata.fda.gov/drugsatfda_docs/label/2018/210861s000lbl.pdf. Revised November 2018. Accessed November 12, 2020.).', 'If a any solid tumor patient has a rearrangement in gene NTRK3, one recommended treatment would be Entrectinib. The U.S. Food and Drug Administration (FDA) granted accelerated approval for entrectinib for adult and pediatric patients older than 1 month with solid tumors that have a NTRK gene fusion without a known acquired resistance mutation, are metastatic or where surgical resection is likely to result in severe morbidity, and have progressed following treatment or have no satisfactory standard therapy. (Citation: Genentech, Inc. Rozlytrek (entrectinib) [package insert]. U.S. Food and Drug Administration website. https://www.accessdata.fda.gov/drugsatfda_docs/label/2023/212725Orig1s009lbl.pdf. Revised October 2023. Accessed November 1, 2023.).', 'If a thyroid cancer patient has a rearrangement in gene RET, and is advanced or metastatic, one recommended treatment would be Pralsetinib. The U.S. Food and Drug Administration granted accelerated approval to pralsetinib for adult and pediatric patients 12 years of age and older with advanced or metastatic RET fusion-positive thyroid cancer who require systemic therapy or who are radioactive iodine-refractory (if radioactive iodine is appropriate). (Citation: Blueprint Medicines Corporation. Gavreto (pralsetinib) [package insert]. U.S. Food and Drug Administration website. https://www.accessdata.fda.gov/drugsatfda_docs/label/2023/213721s009lbl.pdf. Revised August 2023. Accessed September 6, 2023.).', 'If a non-small cell lung cancer patient has a rearrangement in gene RET, and is metastatic, one recommended treatment would be Pralsetinib. The U.S. Food and Drug Administration (FDA) granted regular approval for pralsetinib for adult patients with metastatic rearranged during transfection (RET) fusion-positive non-small cell lung cancer (NSCLC) as detected by an FDA approved test. (Citation: Blueprint Medicines Corporation. Gavreto (pralsetinib) [package insert]. U.S. Food and Drug Administration website. https://www.accessdata.fda.gov/drugsatfda_docs/label/2023/213721s009lbl.pdf. Revised August 2023. Accessed September 6, 2023.).', 'If a thyroid cancer patient has a rearrangement in gene RET, and is advanced or metastatic, one recommended treatment would be Selpercatinib. The U.S. Food and Drug Administration (FDA) granted approval for selpercatinib for adult and pediatric patients 12 years of age and older with advanced or metastatic RET fusion-positive thyroid cancer who require systemic therapy and who are radioactive iodine-refactory (if radioactive iodine is appropriate). (Citation: Eli Lily and Company. Retevmo (selpercatinib) [package insert]. U.S. Food and Drug Administration website. https://www.accessdata.fda.gov/drugsatfda_docs/label/2022/213246s008lbl.pdf. Revised September 2022. Accessed December 1, 2022.).', 'If a non-small cell lung cancer patient has a rearrangement in gene RET, and is metastatic, one recommended treatment would be Selpercatinib. The U.S. Food and Drug Administration (FDA) granted approval for selpercatinib for adult patients with metastatic RET fusion-positive non-small cell lung cancer (NSCLC). (Citation: Eli Lily and Company. Retevmo (selpercatinib) [package insert]. U.S. Food and Drug Administration website. https://www.accessdata.fda.gov/drugsatfda_docs/label/2022/213246s008lbl.pdf. Revised September 2022. Accessed December 1, 2022.).'] --------------------- If no matching FDA-approved drugs are found, please return message with the following JSON schema: { "Status": "no_match", "Message": "No drugs are FDA-approved for the provided context" } If FDA-approved drugs are found, please provide each treatment as a json format with the following JSON schema: { "Status": "success", "Treatment 1": { "Disease Name": , "Disease Phase or Condition": , "Drug Name": , "Prior Treatment or Resistance Status": , "Genomic Features": "FDA-approval status": "Link to FDA-approved Label": } } Query: For patients with advanced cancer and with NTRK fusions, regardless of cancer types, are there drugs approved?	Context information is below. --------------------- ['If a any solid tumor patient has a rearrangement in gene NTRK1, one recommended treatment would be Larotrectinib. The U.S. Food and Drug Administration (FDA) granted approval for larotrectinib for the treatment of adult and pediatric with solid tumors that have NTRK gene fusions without a known resistance mechanism, are metastatic or surgical resection is likely to result in severe morbidity, and have no satisfactory alternative treatments or have progressed following treatment. Continued approval for this indication may be contingent upon veritifcation and description of clinical benefit in a confirmatory trials. (Citation: Loxo Oncology, Inc. Vitrakvi (larotrectinib) [package insert]. U.S. Food and Drug Administration website. https://www.accessdata.fda.gov/drugsatfda_docs/label/2018/210861s000lbl.pdf. Revised November 2018. Accessed November 12, 2020.).', 'If a any solid tumor patient has a rearrangement in gene NTRK2, one recommended treatment would be Larotrectinib. The U.S. Food and Drug Administration (FDA) granted approval for larotrectinib for the treatment of adult and pediatric with solid tumors that have NTRK gene fusions without a known resistance mechanism, are metastatic or surgical resection is likely to result in severe morbidity, and have no satisfactory alternative treatments or have progressed following treatment. Continued approval for this indication may be contingent upon veritifcation and description of clinical benefit in a confirmatory trials. (Citation: Loxo Oncology, Inc. Vitrakvi (larotrectinib) [package insert]. U.S. Food and Drug Administration website. https://www.accessdata.fda.gov/drugsatfda_docs/label/2018/210861s000lbl.pdf. Revised November 2018. Accessed November 12, 2020.).', 'If a any solid tumor patient has a rearrangement in gene NTRK1, one recommended treatment would be Entrectinib. The U.S. Food and Drug Administration (FDA) granted accelerated approval for entrectinib for adult and pediatric patients older than 1 month with solid tumors that have a NTRK gene fusion without a known acquired resistance mutation, are metastatic or where surgical resection is likely to result in severe morbidity, and have progressed following treatment or have no satisfactory standard therapy. (Citation: Genentech, Inc. Rozlytrek (entrectinib) [package insert]. U.S. Food and Drug Administration website. https://www.accessdata.fda.gov/drugsatfda_docs/label/2023/212725Orig1s009lbl.pdf. Revised October 2023. Accessed November 1, 2023.).', 'If a any solid tumor patient has a rearrangement in gene NTRK2, one recommended treatment would be Entrectinib. The U.S. Food and Drug Administration (FDA) granted accelerated approval for entrectinib for adult and pediatric patients older than 1 month with solid tumors that have a NTRK gene fusion without a known acquired resistance mutation, are metastatic or where surgical resection is likely to result in severe morbidity, and have progressed following treatment or have no satisfactory standard therapy. (Citation: Genentech, Inc. Rozlytrek (entrectinib) [package insert]. U.S. Food and Drug Administration website. https://www.accessdata.fda.gov/drugsatfda_docs/label/2023/212725Orig1s009lbl.pdf. Revised October 2023. Accessed November 1, 2023.).', 'If a any solid tumor patient has a rearrangement in gene NTRK3, one recommended treatment would be Larotrectinib. The U.S. Food and Drug Administration (FDA) granted approval for larotrectinib for the treatment of adult and pediatric with solid tumors that have NTRK gene fusions without a known resistance mechanism, are metastatic or surgical resection is likely to result in severe morbidity, and have no satisfactory alternative treatments or have progressed following treatment. Continued approval for this indication may be contingent upon veritifcation and description of clinical benefit in a confirmatory trials. (Citation: Loxo Oncology, Inc. Vitrakvi (larotrectinib) [package insert]. U.S. Food and Drug Administration website. https://www.accessdata.fda.gov/drugsatfda_docs/label/2018/210861s000lbl.pdf. Revised November 2018. Accessed November 12, 2020.).', 'If a any solid tumor patient has a rearrangement in gene NTRK3, one recommended treatment would be Entrectinib. The U.S. Food and Drug Administration (FDA) granted accelerated approval for entrectinib for adult and pediatric patients older than 1 month with solid tumors that have a NTRK gene fusion without a known acquired resistance mutation, are metastatic or where surgical resection is likely to result in severe morbidity, and have progressed following treatment or have no satisfactory standard therapy. (Citation: Genentech, Inc. Rozlytrek (entrectinib) [package insert]. U.S. Food and Drug Administration website. https://www.accessdata.fda.gov/drugsatfda_docs/label/2023/212725Orig1s009lbl.pdf. Revised October 2023. Accessed November 1, 2023.).', 'If a thyroid cancer patient has a rearrangement in gene RET, and is advanced or metastatic, one recommended treatment would be Pralsetinib. The U.S. Food and Drug Administration granted accelerated approval to pralsetinib for adult and pediatric patients 12 years of age and older with advanced or metastatic RET fusion-positive thyroid cancer who require systemic therapy or who are radioactive iodine-refractory (if radioactive iodine is appropriate). (Citation: Blueprint Medicines Corporation. Gavreto (pralsetinib) [package insert]. U.S. Food and Drug Administration website. https://www.accessdata.fda.gov/drugsatfda_docs/label/2023/213721s009lbl.pdf. Revised August 2023. Accessed September 6, 2023.).', 'If a non-small cell lung cancer patient has a rearrangement in gene RET, and is metastatic, one recommended treatment would be Pralsetinib. The U.S. Food and Drug Administration (FDA) granted regular approval for pralsetinib for adult patients with metastatic rearranged during transfection (RET) fusion-positive non-small cell lung cancer (NSCLC) as detected by an FDA approved test. (Citation: Blueprint Medicines Corporation. Gavreto (pralsetinib) [package insert]. U.S. Food and Drug Administration website. https://www.accessdata.fda.gov/drugsatfda_docs/label/2023/213721s009lbl.pdf. Revised August 2023. Accessed September 6, 2023.).', 'If a thyroid cancer patient has a rearrangement in gene RET, and is advanced or metastatic, one recommended treatment would be Selpercatinib. The U.S. Food and Drug Administration (FDA) granted approval for selpercatinib for adult and pediatric patients 12 years of age and older with advanced or metastatic RET fusion-positive thyroid cancer who require systemic therapy and who are radioactive iodine-refactory (if radioactive iodine is appropriate). (Citation: Eli Lily and Company. Retevmo (selpercatinib) [package insert]. U.S. Food and Drug Administration website. https://www.accessdata.fda.gov/drugsatfda_docs/label/2022/213246s008lbl.pdf. Revised September 2022. Accessed December 1, 2022.).', 'If a non-small cell lung cancer patient has a rearrangement in gene RET, and is metastatic, one recommended treatment would be Selpercatinib. The U.S. Food and Drug Administration (FDA) granted approval for selpercatinib for adult patients with metastatic RET fusion-positive non-small cell lung cancer (NSCLC). (Citation: Eli Lily and Company. Retevmo (selpercatinib) [package insert]. U.S. Food and Drug Administration website. https://www.accessdata.fda.gov/drugsatfda_docs/label/2022/213246s008lbl.pdf. Revised September 2022. Accessed December 1, 2022.).'] --------------------- If no matching FDA-approved drugs are found, please return message with the following JSON schema: { "Status": "no_match", "Message": "No drugs are FDA-approved for the provided context" } If FDA-approved drugs are found, please provide each treatment as a json format with the following JSON schema: { "Status": "success", "Treatment 1": { "Disease Name": , "Disease Phase or Condition": , "Drug Name": , "Prior Treatment or Resistance Status": , "Genomic Features": "FDA-approval status": "Link to FDA-approved Label": } } Query: For patients with advanced cancer and with NTRK fusions, regardless of cancer types, are there drugs approved?
q6	For patients with advanced cancer and with high TMB, regardless of cancer types, are there drugs approved?	Yes, Keytruda (pembrolizumab) is approved by the FDA for the treatment of adult and pediatric patients with unresectable or metastatic tumor mutational burden-high (TMB-H) [>=10 mutations/megabase (mut/Mb)] solid tumors.	[{'pembrolizumab'}]	1	0	0	0	{frozenset({'pembrolizumab'})}	{frozenset({'pembrolizumab'})}	{frozenset({'pembrolizumab'})}	{frozenset({'pembrolizumab'})}	{frozenset({'pembrolizumab'})}	{ "Status": "success", "Treatment 1": { "Disease Name": "Solid Tumors", "Disease Phase or Condition": "Unresectable or Metastatic", "Drug Name": "Pembrolizumab", "Prior Treatment or Resistance Status": "Progressed following prior treatment and who have no satisfactory alternative treatment options", "Genomic Features": "High Tumor Mutational Burden (TMB-H) [>= 10 mutations/megabase (mut/Mb)]", "FDA-approval status": "Approved", "Link to FDA-approved Label": "https://www.accessdata.fda.gov/drugsatfda_docs/label/2023/125514s148lbl.pdf" } }	{ "Status": "success", "Treatment 1": { "Disease Name": "Solid Tumors", "Disease Phase or Condition": "Unresectable or Metastatic", "Drug Name": "Pembrolizumab", "Prior Treatment or Resistance Status": "Progressed following prior treatment and who have no satisfactory alternative treatment options", "Genomic Features": "High Tumor Mutational Burden (TMB-H) [>= 10 mutations/megabase (mut/Mb)]", "FDA-approval status": "Approved", "Link to FDA-approved Label": "https://www.accessdata.fda.gov/drugsatfda_docs/label/2023/125514s148lbl.pdf" } }	{ "Status": "success", "Treatment 1": { "Disease Name": "Solid Tumors", "Disease Phase or Condition": "Unresectable or Metastatic", "Drug Name": "Pembrolizumab", "Prior Treatment or Resistance Status": "Progressed following prior treatment and who have no satisfactory alternative treatment options", "Genomic Features": "High Tumor Mutational Burden (TMB-H) [>= 10 mutations/megabase (mut/Mb)]", "FDA-approval status": "Approved", "Link to FDA-approved Label": "https://www.accessdata.fda.gov/drugsatfda_docs/label/2023/125514s148lbl.pdf" } }	{ "Status": "success", "Treatment 1": { "Disease Name": "Solid Tumors", "Disease Phase or Condition": "Unresectable or Metastatic", "Drug Name": "Pembrolizumab", "Prior Treatment or Resistance Status": "Progressed following prior treatment and who have no satisfactory alternative treatment options", "Genomic Features": "High Tumor Mutational Burden (TMB-H) [>= 10 mutations/megabase (mut/Mb)]", "FDA-approval status": "Approved", "Link to FDA-approved Label": "https://www.accessdata.fda.gov/drugsatfda_docs/label/2023/125514s148lbl.pdf" } }	{ "Status": "success", "Treatment 1": { "Disease Name": "Solid Tumors", "Disease Phase or Condition": "Unresectable or Metastatic", "Drug Name": "Pembrolizumab", "Prior Treatment or Resistance Status": "Progressed following prior treatment and who have no satisfactory alternative treatment options", "Genomic Features": "High Tumor Mutational Burden (TMB-H) [>= 10 mutations/megabase (mut/Mb)]", "FDA-approval status": "Approved", "Link to FDA-approved Label": "https://www.accessdata.fda.gov/drugsatfda_docs/label/2023/125514s148lbl.pdf" } }	Context information is below. --------------------- ['If a any solid tumor patient has high mutational burden, and is unresectable or metastatic, one recommended treatment would be Pembrolizumab. The U.S. Food and Drug Administration (FDA) has approved pembrolizumab for the treatment of adult and pediatric patients with unresectable or metastatic tumor mutational burden-high (TMB-H) [>= 10 mutations/megabase (mut/Mb)] solid tumors, as determined by an FDA-approved test, that have progressed following prior treatment and who have no satisfactory alternative treatment options. (Citation: Merck Sharp & Dohme Corp. Keytruda (pembrolizumab) [package insert]. U.S. Food and Drug Administration website. https://www.accessdata.fda.gov/drugsatfda_docs/label/2023/125514s148lbl.pdf. Revised November 2023. Accessed December 5, 2023.).', 'If a any solid tumor patient is MSI-high, and is unresectable or metastatic, one recommended treatment would be Pembrolizumab. The U.S. Food and Drug Administration (FDA) granted accelerated approval to pembrolizumab for the treatment of adult and pediatric patients with unresectable or metastatic, microsatellite instability-high (MSI-H) or mismatch repair deficient solid tumors that have progressed following prior treatment and who have no satisfactory alternative treatment options. (Citation: Merck Sharp & Dohme Corp. Keytruda (pembrolizumab) [package insert]. U.S. Food and Drug Administration website. https://www.accessdata.fda.gov/drugsatfda_docs/label/2023/125514s148lbl.pdf. Revised November 2023. Accessed December 5, 2023.).', 'If a breast cancer patient has a copy number in gene ERBB2, and is advanced unresectable or metastatic, one recommended treatment would be Capecitabine + Trastuzumab + Tucatinib. The U.S. Food and Drug Administration (FDA) granted regular approval for tucatinib, a kinase inhibitor indicated in combination with chemotherapy (trastuzumab and capecitabine) for treatment of adult patients with advanced unresectable or metastatic HER2-positive breast cancer, including patients with brain metastases, who have received one or more prior anti-HER2-based regimens in the metastatic setting. (Citation: Seagen, Inc. Tukysa (tucatinib) [package insert]. U.S. Food and Drug Administration website. https://www.accessdata.fda.gov/drugsatfda_docs/label/2023/213411s004lbl.pdf. Revised January 2023. Accessed February 2, 2023.).', 'If a endometrial carcinoma patient is MSI-high, and is advanced, one recommended treatment would be Pembrolizumab. The U.S. Food and Drug Administration (FDA) granted accelerated approval to pembrolizumab for the treatment of adult and pediatric patients with unresectable or metastatic, microsatellite instability-high (MSI-H) or mismatch repair deficient colorectal ca (Citation: Merck Sharp & Dohme Corp. Keytruda (pembrolizumab) [package insert]. U.S. Food and Drug Administration website. https://www.accessdata.fda.gov/drugsatfda_docs/label/2023/125514s148lbl.pdf. Revised November 2023. Accessed December 5, 2023.).', 'If a breast cancer patient has a copy number in gene ERBB2, and is metastatic, one recommended treatment would be Margetuximab-cmkb + Chemotherapy. The U.S. Food and Drug Administration (FDA) approved margetuximab-cmkb in combination with chemotherapy, for the treatment of adult patients with metastatic HER2-positive breast cancer who have received two or more prior anti-HER2 regimens, at least one of which was for metastatic disease. (Citation: MacroGenics, Inc. Margenzat (margetuximab-cmkb) [package insert]. U.S. Food and Drug Administration website. https://www.accessdata.fda.gov/drugsatfda_docs/label/2020/761150s000lbl.pdf. Revised December 2020. Accessed February 2, 2021.).', 'If a colorectal cancer patient is MSI-high, and is unresectable or metastatic, one recommended treatment would be Pembrolizumab. The U.S. Food and Drug Administration (FDA) granted accelerated approval to pembrolizumab for the treatment of adult and pediatric patients with unresectable or metastatic, microsatellite instability-high (MSI-H) or mismatch repair deficient colorectal cancer that has progressed following treatment with a fluoropyrimidine, oxaliplatin, and irinotecan. (Citation: Merck Sharp & Dohme Corp. Keytruda (pembrolizumab) [package insert]. U.S. Food and Drug Administration website. https://www.accessdata.fda.gov/drugsatfda_docs/label/2023/125514s148lbl.pdf. Revised November 2023. Accessed December 5, 2023.).', 'If a non-small cell lung cancer patient has a somatic variant in gene MET (exon 14 splice site), and is metastatic, one recommended treatment would be Tepotinib. The U.S. Food and Drug Administration (FDA) granted traditional approval to tepotinib for the treatment of adult patients with metastatic non-small cell lung cancer whose tumors harbor MET exon 14 skipping alterations. (Citation: EMD Serono, Inc. Tepmetko (tepotinib) [package insert]. U.S. Food and Drug Administration website. https://www.accessdata.fda.gov/drugsatfda_docs/label/2024/214096s003lbl.pdf. Revised February 2024. Accessed March 4, 2024.).', 'If a colorectal cancer patient has a copy number in gene ERBB2, and is unresectable or metastatic, one recommended treatment would be Trastuzumab + Tucatinib. The U.S. Food and Drug Administration (FDA) has granted accelerated approval to tucatinib in combination with trastuzumab for the treatment of adult patients with RAS wild-type HER2-positive unresectable or metastatic colorectal cancer that has progressed following treatment with fluoropyrimidine-, oxaliplatin-, and irinotecan-based chemotherapy. (Citation: Seagen, Inc. Tukysa (tucatinib) [package insert]. U.S. Food and Drug Administration website. https://www.accessdata.fda.gov/drugsatfda_docs/label/2023/213411s004lbl.pdf. Revised January 2023. Accessed February 2, 2023.).', 'If a non-small cell lung cancer patient has a somatic variant in gene MET (exon 14 deletion), and is metastatic, one recommended treatment would be Tepotinib. The U.S. Food and Drug Administration (FDA) granted traditional approval to tepotinib for the treatment of adult patients with metastatic non-small cell lung cancer whose tumors harbor MET exon 14 skipping alterations. (Citation: EMD Serono, Inc. Tepmetko (tepotinib) [package insert]. U.S. Food and Drug Administration website. https://www.accessdata.fda.gov/drugsatfda_docs/label/2024/214096s003lbl.pdf. Revised February 2024. Accessed March 4, 2024.).', 'If a non-small cell lung cancer patient has a somatic variant in gene MET (exon 14 splice site), and is metastatic, one recommended treatment would be Capmatinib. The U.S. Food and Drug Administration (FDA) granted approval to capmatinib for adult patients with metastatic non-small cell lung cancer whose tumors have a mutation that leads to MET exon 14 skipping as detected by an FDA-approved test. (Citation: Novartis Pharmaceuticals Corporation. Tabrecta (capmatinib) [package insert]. U.S. Food and Drug Administration website. https://www.accessdata.fda.gov/drugsatfda_docs/label/2022/213591s004lbl.pdf. Revised August 2022. Accessed March 4, 2024.).'] --------------------- If no matching FDA-approved drugs are found, please return message with the following JSON schema: { "Status": "no_match", "Message": "No drugs are FDA-approved for the provided context" } If FDA-approved drugs are found, please provide each treatment as a json format with the following JSON schema: { "Status": "success", "Treatment 1": { "Disease Name": , "Disease Phase or Condition": , "Drug Name": , "Prior Treatment or Resistance Status": , "Genomic Features": "FDA-approval status": "Link to FDA-approved Label": } } Query: For patients with advanced cancer and with high TMB, regardless of cancer types, are there drugs approved?	Context information is below. --------------------- ['If a any solid tumor patient has high mutational burden, and is unresectable or metastatic, one recommended treatment would be Pembrolizumab. The U.S. Food and Drug Administration (FDA) has approved pembrolizumab for the treatment of adult and pediatric patients with unresectable or metastatic tumor mutational burden-high (TMB-H) [>= 10 mutations/megabase (mut/Mb)] solid tumors, as determined by an FDA-approved test, that have progressed following prior treatment and who have no satisfactory alternative treatment options. (Citation: Merck Sharp & Dohme Corp. Keytruda (pembrolizumab) [package insert]. U.S. Food and Drug Administration website. https://www.accessdata.fda.gov/drugsatfda_docs/label/2023/125514s148lbl.pdf. Revised November 2023. Accessed December 5, 2023.).', 'If a any solid tumor patient is MSI-high, and is unresectable or metastatic, one recommended treatment would be Pembrolizumab. The U.S. Food and Drug Administration (FDA) granted accelerated approval to pembrolizumab for the treatment of adult and pediatric patients with unresectable or metastatic, microsatellite instability-high (MSI-H) or mismatch repair deficient solid tumors that have progressed following prior treatment and who have no satisfactory alternative treatment options. (Citation: Merck Sharp & Dohme Corp. Keytruda (pembrolizumab) [package insert]. U.S. Food and Drug Administration website. https://www.accessdata.fda.gov/drugsatfda_docs/label/2023/125514s148lbl.pdf. Revised November 2023. Accessed December 5, 2023.).', 'If a breast cancer patient has a copy number in gene ERBB2, and is advanced unresectable or metastatic, one recommended treatment would be Capecitabine + Trastuzumab + Tucatinib. The U.S. Food and Drug Administration (FDA) granted regular approval for tucatinib, a kinase inhibitor indicated in combination with chemotherapy (trastuzumab and capecitabine) for treatment of adult patients with advanced unresectable or metastatic HER2-positive breast cancer, including patients with brain metastases, who have received one or more prior anti-HER2-based regimens in the metastatic setting. (Citation: Seagen, Inc. Tukysa (tucatinib) [package insert]. U.S. Food and Drug Administration website. https://www.accessdata.fda.gov/drugsatfda_docs/label/2023/213411s004lbl.pdf. Revised January 2023. Accessed February 2, 2023.).', 'If a endometrial carcinoma patient is MSI-high, and is advanced, one recommended treatment would be Pembrolizumab. The U.S. Food and Drug Administration (FDA) granted accelerated approval to pembrolizumab for the treatment of adult and pediatric patients with unresectable or metastatic, microsatellite instability-high (MSI-H) or mismatch repair deficient colorectal ca (Citation: Merck Sharp & Dohme Corp. Keytruda (pembrolizumab) [package insert]. U.S. Food and Drug Administration website. https://www.accessdata.fda.gov/drugsatfda_docs/label/2023/125514s148lbl.pdf. Revised November 2023. Accessed December 5, 2023.).', 'If a breast cancer patient has a copy number in gene ERBB2, and is metastatic, one recommended treatment would be Margetuximab-cmkb + Chemotherapy. The U.S. Food and Drug Administration (FDA) approved margetuximab-cmkb in combination with chemotherapy, for the treatment of adult patients with metastatic HER2-positive breast cancer who have received two or more prior anti-HER2 regimens, at least one of which was for metastatic disease. (Citation: MacroGenics, Inc. Margenzat (margetuximab-cmkb) [package insert]. U.S. Food and Drug Administration website. https://www.accessdata.fda.gov/drugsatfda_docs/label/2020/761150s000lbl.pdf. Revised December 2020. Accessed February 2, 2021.).', 'If a colorectal cancer patient is MSI-high, and is unresectable or metastatic, one recommended treatment would be Pembrolizumab. The U.S. Food and Drug Administration (FDA) granted accelerated approval to pembrolizumab for the treatment of adult and pediatric patients with unresectable or metastatic, microsatellite instability-high (MSI-H) or mismatch repair deficient colorectal cancer that has progressed following treatment with a fluoropyrimidine, oxaliplatin, and irinotecan. (Citation: Merck Sharp & Dohme Corp. Keytruda (pembrolizumab) [package insert]. U.S. Food and Drug Administration website. https://www.accessdata.fda.gov/drugsatfda_docs/label/2023/125514s148lbl.pdf. Revised November 2023. Accessed December 5, 2023.).', 'If a non-small cell lung cancer patient has a somatic variant in gene MET (exon 14 splice site), and is metastatic, one recommended treatment would be Tepotinib. The U.S. Food and Drug Administration (FDA) granted traditional approval to tepotinib for the treatment of adult patients with metastatic non-small cell lung cancer whose tumors harbor MET exon 14 skipping alterations. (Citation: EMD Serono, Inc. Tepmetko (tepotinib) [package insert]. U.S. Food and Drug Administration website. https://www.accessdata.fda.gov/drugsatfda_docs/label/2024/214096s003lbl.pdf. Revised February 2024. Accessed March 4, 2024.).', 'If a colorectal cancer patient has a copy number in gene ERBB2, and is unresectable or metastatic, one recommended treatment would be Trastuzumab + Tucatinib. The U.S. Food and Drug Administration (FDA) has granted accelerated approval to tucatinib in combination with trastuzumab for the treatment of adult patients with RAS wild-type HER2-positive unresectable or metastatic colorectal cancer that has progressed following treatment with fluoropyrimidine-, oxaliplatin-, and irinotecan-based chemotherapy. (Citation: Seagen, Inc. Tukysa (tucatinib) [package insert]. U.S. Food and Drug Administration website. https://www.accessdata.fda.gov/drugsatfda_docs/label/2023/213411s004lbl.pdf. Revised January 2023. Accessed February 2, 2023.).', 'If a non-small cell lung cancer patient has a somatic variant in gene MET (exon 14 deletion), and is metastatic, one recommended treatment would be Tepotinib. The U.S. Food and Drug Administration (FDA) granted traditional approval to tepotinib for the treatment of adult patients with metastatic non-small cell lung cancer whose tumors harbor MET exon 14 skipping alterations. (Citation: EMD Serono, Inc. Tepmetko (tepotinib) [package insert]. U.S. Food and Drug Administration website. https://www.accessdata.fda.gov/drugsatfda_docs/label/2024/214096s003lbl.pdf. Revised February 2024. Accessed March 4, 2024.).', 'If a non-small cell lung cancer patient has a somatic variant in gene MET (exon 14 splice site), and is metastatic, one recommended treatment would be Capmatinib. The U.S. Food and Drug Administration (FDA) granted approval to capmatinib for adult patients with metastatic non-small cell lung cancer whose tumors have a mutation that leads to MET exon 14 skipping as detected by an FDA-approved test. (Citation: Novartis Pharmaceuticals Corporation. Tabrecta (capmatinib) [package insert]. U.S. Food and Drug Administration website. https://www.accessdata.fda.gov/drugsatfda_docs/label/2022/213591s004lbl.pdf. Revised August 2022. Accessed March 4, 2024.).'] --------------------- If no matching FDA-approved drugs are found, please return message with the following JSON schema: { "Status": "no_match", "Message": "No drugs are FDA-approved for the provided context" } If FDA-approved drugs are found, please provide each treatment as a json format with the following JSON schema: { "Status": "success", "Treatment 1": { "Disease Name": , "Disease Phase or Condition": , "Drug Name": , "Prior Treatment or Resistance Status": , "Genomic Features": "FDA-approval status": "Link to FDA-approved Label": } } Query: For patients with advanced cancer and with high TMB, regardless of cancer types, are there drugs approved?	Context information is below. --------------------- ['If a any solid tumor patient has high mutational burden, and is unresectable or metastatic, one recommended treatment would be Pembrolizumab. The U.S. Food and Drug Administration (FDA) has approved pembrolizumab for the treatment of adult and pediatric patients with unresectable or metastatic tumor mutational burden-high (TMB-H) [>= 10 mutations/megabase (mut/Mb)] solid tumors, as determined by an FDA-approved test, that have progressed following prior treatment and who have no satisfactory alternative treatment options. (Citation: Merck Sharp & Dohme Corp. Keytruda (pembrolizumab) [package insert]. U.S. Food and Drug Administration website. https://www.accessdata.fda.gov/drugsatfda_docs/label/2023/125514s148lbl.pdf. Revised November 2023. Accessed December 5, 2023.).', 'If a any solid tumor patient is MSI-high, and is unresectable or metastatic, one recommended treatment would be Pembrolizumab. The U.S. Food and Drug Administration (FDA) granted accelerated approval to pembrolizumab for the treatment of adult and pediatric patients with unresectable or metastatic, microsatellite instability-high (MSI-H) or mismatch repair deficient solid tumors that have progressed following prior treatment and who have no satisfactory alternative treatment options. (Citation: Merck Sharp & Dohme Corp. Keytruda (pembrolizumab) [package insert]. U.S. Food and Drug Administration website. https://www.accessdata.fda.gov/drugsatfda_docs/label/2023/125514s148lbl.pdf. Revised November 2023. Accessed December 5, 2023.).', 'If a breast cancer patient has a copy number in gene ERBB2, and is advanced unresectable or metastatic, one recommended treatment would be Capecitabine + Trastuzumab + Tucatinib. The U.S. Food and Drug Administration (FDA) granted regular approval for tucatinib, a kinase inhibitor indicated in combination with chemotherapy (trastuzumab and capecitabine) for treatment of adult patients with advanced unresectable or metastatic HER2-positive breast cancer, including patients with brain metastases, who have received one or more prior anti-HER2-based regimens in the metastatic setting. (Citation: Seagen, Inc. Tukysa (tucatinib) [package insert]. U.S. Food and Drug Administration website. https://www.accessdata.fda.gov/drugsatfda_docs/label/2023/213411s004lbl.pdf. Revised January 2023. Accessed February 2, 2023.).', 'If a endometrial carcinoma patient is MSI-high, and is advanced, one recommended treatment would be Pembrolizumab. The U.S. Food and Drug Administration (FDA) granted accelerated approval to pembrolizumab for the treatment of adult and pediatric patients with unresectable or metastatic, microsatellite instability-high (MSI-H) or mismatch repair deficient colorectal ca (Citation: Merck Sharp & Dohme Corp. Keytruda (pembrolizumab) [package insert]. U.S. Food and Drug Administration website. https://www.accessdata.fda.gov/drugsatfda_docs/label/2023/125514s148lbl.pdf. Revised November 2023. Accessed December 5, 2023.).', 'If a breast cancer patient has a copy number in gene ERBB2, and is metastatic, one recommended treatment would be Margetuximab-cmkb + Chemotherapy. The U.S. Food and Drug Administration (FDA) approved margetuximab-cmkb in combination with chemotherapy, for the treatment of adult patients with metastatic HER2-positive breast cancer who have received two or more prior anti-HER2 regimens, at least one of which was for metastatic disease. (Citation: MacroGenics, Inc. Margenzat (margetuximab-cmkb) [package insert]. U.S. Food and Drug Administration website. https://www.accessdata.fda.gov/drugsatfda_docs/label/2020/761150s000lbl.pdf. Revised December 2020. Accessed February 2, 2021.).', 'If a colorectal cancer patient is MSI-high, and is unresectable or metastatic, one recommended treatment would be Pembrolizumab. The U.S. Food and Drug Administration (FDA) granted accelerated approval to pembrolizumab for the treatment of adult and pediatric patients with unresectable or metastatic, microsatellite instability-high (MSI-H) or mismatch repair deficient colorectal cancer that has progressed following treatment with a fluoropyrimidine, oxaliplatin, and irinotecan. (Citation: Merck Sharp & Dohme Corp. Keytruda (pembrolizumab) [package insert]. U.S. Food and Drug Administration website. https://www.accessdata.fda.gov/drugsatfda_docs/label/2023/125514s148lbl.pdf. Revised November 2023. Accessed December 5, 2023.).', 'If a non-small cell lung cancer patient has a somatic variant in gene MET (exon 14 splice site), and is metastatic, one recommended treatment would be Tepotinib. The U.S. Food and Drug Administration (FDA) granted traditional approval to tepotinib for the treatment of adult patients with metastatic non-small cell lung cancer whose tumors harbor MET exon 14 skipping alterations. (Citation: EMD Serono, Inc. Tepmetko (tepotinib) [package insert]. U.S. Food and Drug Administration website. https://www.accessdata.fda.gov/drugsatfda_docs/label/2024/214096s003lbl.pdf. Revised February 2024. Accessed March 4, 2024.).', 'If a colorectal cancer patient has a copy number in gene ERBB2, and is unresectable or metastatic, one recommended treatment would be Trastuzumab + Tucatinib. The U.S. Food and Drug Administration (FDA) has granted accelerated approval to tucatinib in combination with trastuzumab for the treatment of adult patients with RAS wild-type HER2-positive unresectable or metastatic colorectal cancer that has progressed following treatment with fluoropyrimidine-, oxaliplatin-, and irinotecan-based chemotherapy. (Citation: Seagen, Inc. Tukysa (tucatinib) [package insert]. U.S. Food and Drug Administration website. https://www.accessdata.fda.gov/drugsatfda_docs/label/2023/213411s004lbl.pdf. Revised January 2023. Accessed February 2, 2023.).', 'If a non-small cell lung cancer patient has a somatic variant in gene MET (exon 14 deletion), and is metastatic, one recommended treatment would be Tepotinib. The U.S. Food and Drug Administration (FDA) granted traditional approval to tepotinib for the treatment of adult patients with metastatic non-small cell lung cancer whose tumors harbor MET exon 14 skipping alterations. (Citation: EMD Serono, Inc. Tepmetko (tepotinib) [package insert]. U.S. Food and Drug Administration website. https://www.accessdata.fda.gov/drugsatfda_docs/label/2024/214096s003lbl.pdf. Revised February 2024. Accessed March 4, 2024.).', 'If a non-small cell lung cancer patient has a somatic variant in gene MET (exon 14 splice site), and is metastatic, one recommended treatment would be Capmatinib. The U.S. Food and Drug Administration (FDA) granted approval to capmatinib for adult patients with metastatic non-small cell lung cancer whose tumors have a mutation that leads to MET exon 14 skipping as detected by an FDA-approved test. (Citation: Novartis Pharmaceuticals Corporation. Tabrecta (capmatinib) [package insert]. U.S. Food and Drug Administration website. https://www.accessdata.fda.gov/drugsatfda_docs/label/2022/213591s004lbl.pdf. Revised August 2022. Accessed March 4, 2024.).'] --------------------- If no matching FDA-approved drugs are found, please return message with the following JSON schema: { "Status": "no_match", "Message": "No drugs are FDA-approved for the provided context" } If FDA-approved drugs are found, please provide each treatment as a json format with the following JSON schema: { "Status": "success", "Treatment 1": { "Disease Name": , "Disease Phase or Condition": , "Drug Name": , "Prior Treatment or Resistance Status": , "Genomic Features": "FDA-approval status": "Link to FDA-approved Label": } } Query: For patients with advanced cancer and with high TMB, regardless of cancer types, are there drugs approved?	Context information is below. --------------------- ['If a any solid tumor patient has high mutational burden, and is unresectable or metastatic, one recommended treatment would be Pembrolizumab. The U.S. Food and Drug Administration (FDA) has approved pembrolizumab for the treatment of adult and pediatric patients with unresectable or metastatic tumor mutational burden-high (TMB-H) [>= 10 mutations/megabase (mut/Mb)] solid tumors, as determined by an FDA-approved test, that have progressed following prior treatment and who have no satisfactory alternative treatment options. (Citation: Merck Sharp & Dohme Corp. Keytruda (pembrolizumab) [package insert]. U.S. Food and Drug Administration website. https://www.accessdata.fda.gov/drugsatfda_docs/label/2023/125514s148lbl.pdf. Revised November 2023. Accessed December 5, 2023.).', 'If a any solid tumor patient is MSI-high, and is unresectable or metastatic, one recommended treatment would be Pembrolizumab. The U.S. Food and Drug Administration (FDA) granted accelerated approval to pembrolizumab for the treatment of adult and pediatric patients with unresectable or metastatic, microsatellite instability-high (MSI-H) or mismatch repair deficient solid tumors that have progressed following prior treatment and who have no satisfactory alternative treatment options. (Citation: Merck Sharp & Dohme Corp. Keytruda (pembrolizumab) [package insert]. U.S. Food and Drug Administration website. https://www.accessdata.fda.gov/drugsatfda_docs/label/2023/125514s148lbl.pdf. Revised November 2023. Accessed December 5, 2023.).', 'If a breast cancer patient has a copy number in gene ERBB2, and is advanced unresectable or metastatic, one recommended treatment would be Capecitabine + Trastuzumab + Tucatinib. The U.S. Food and Drug Administration (FDA) granted regular approval for tucatinib, a kinase inhibitor indicated in combination with chemotherapy (trastuzumab and capecitabine) for treatment of adult patients with advanced unresectable or metastatic HER2-positive breast cancer, including patients with brain metastases, who have received one or more prior anti-HER2-based regimens in the metastatic setting. (Citation: Seagen, Inc. Tukysa (tucatinib) [package insert]. U.S. Food and Drug Administration website. https://www.accessdata.fda.gov/drugsatfda_docs/label/2023/213411s004lbl.pdf. Revised January 2023. Accessed February 2, 2023.).', 'If a endometrial carcinoma patient is MSI-high, and is advanced, one recommended treatment would be Pembrolizumab. The U.S. Food and Drug Administration (FDA) granted accelerated approval to pembrolizumab for the treatment of adult and pediatric patients with unresectable or metastatic, microsatellite instability-high (MSI-H) or mismatch repair deficient colorectal ca (Citation: Merck Sharp & Dohme Corp. Keytruda (pembrolizumab) [package insert]. U.S. Food and Drug Administration website. https://www.accessdata.fda.gov/drugsatfda_docs/label/2023/125514s148lbl.pdf. Revised November 2023. Accessed December 5, 2023.).', 'If a breast cancer patient has a copy number in gene ERBB2, and is metastatic, one recommended treatment would be Margetuximab-cmkb + Chemotherapy. The U.S. Food and Drug Administration (FDA) approved margetuximab-cmkb in combination with chemotherapy, for the treatment of adult patients with metastatic HER2-positive breast cancer who have received two or more prior anti-HER2 regimens, at least one of which was for metastatic disease. (Citation: MacroGenics, Inc. Margenzat (margetuximab-cmkb) [package insert]. U.S. Food and Drug Administration website. https://www.accessdata.fda.gov/drugsatfda_docs/label/2020/761150s000lbl.pdf. Revised December 2020. Accessed February 2, 2021.).', 'If a colorectal cancer patient is MSI-high, and is unresectable or metastatic, one recommended treatment would be Pembrolizumab. The U.S. Food and Drug Administration (FDA) granted accelerated approval to pembrolizumab for the treatment of adult and pediatric patients with unresectable or metastatic, microsatellite instability-high (MSI-H) or mismatch repair deficient colorectal cancer that has progressed following treatment with a fluoropyrimidine, oxaliplatin, and irinotecan. (Citation: Merck Sharp & Dohme Corp. Keytruda (pembrolizumab) [package insert]. U.S. Food and Drug Administration website. https://www.accessdata.fda.gov/drugsatfda_docs/label/2023/125514s148lbl.pdf. Revised November 2023. Accessed December 5, 2023.).', 'If a non-small cell lung cancer patient has a somatic variant in gene MET (exon 14 splice site), and is metastatic, one recommended treatment would be Tepotinib. The U.S. Food and Drug Administration (FDA) granted traditional approval to tepotinib for the treatment of adult patients with metastatic non-small cell lung cancer whose tumors harbor MET exon 14 skipping alterations. (Citation: EMD Serono, Inc. Tepmetko (tepotinib) [package insert]. U.S. Food and Drug Administration website. https://www.accessdata.fda.gov/drugsatfda_docs/label/2024/214096s003lbl.pdf. Revised February 2024. Accessed March 4, 2024.).', 'If a non-small cell lung cancer patient has a somatic variant in gene MET (exon 14 deletion), and is metastatic, one recommended treatment would be Tepotinib. The U.S. Food and Drug Administration (FDA) granted traditional approval to tepotinib for the treatment of adult patients with metastatic non-small cell lung cancer whose tumors harbor MET exon 14 skipping alterations. (Citation: EMD Serono, Inc. Tepmetko (tepotinib) [package insert]. U.S. Food and Drug Administration website. https://www.accessdata.fda.gov/drugsatfda_docs/label/2024/214096s003lbl.pdf. Revised February 2024. Accessed March 4, 2024.).', 'If a colorectal cancer patient has a copy number in gene ERBB2, and is unresectable or metastatic, one recommended treatment would be Trastuzumab + Tucatinib. The U.S. Food and Drug Administration (FDA) has granted accelerated approval to tucatinib in combination with trastuzumab for the treatment of adult patients with RAS wild-type HER2-positive unresectable or metastatic colorectal cancer that has progressed following treatment with fluoropyrimidine-, oxaliplatin-, and irinotecan-based chemotherapy. (Citation: Seagen, Inc. Tukysa (tucatinib) [package insert]. U.S. Food and Drug Administration website. https://www.accessdata.fda.gov/drugsatfda_docs/label/2023/213411s004lbl.pdf. Revised January 2023. Accessed February 2, 2023.).', 'If a non-small cell lung cancer patient has a somatic variant in gene MET (exon 14 splice site), and is metastatic, one recommended treatment would be Capmatinib. The U.S. Food and Drug Administration (FDA) granted approval to capmatinib for adult patients with metastatic non-small cell lung cancer whose tumors have a mutation that leads to MET exon 14 skipping as detected by an FDA-approved test. (Citation: Novartis Pharmaceuticals Corporation. Tabrecta (capmatinib) [package insert]. U.S. Food and Drug Administration website. https://www.accessdata.fda.gov/drugsatfda_docs/label/2022/213591s004lbl.pdf. Revised August 2022. Accessed March 4, 2024.).'] --------------------- If no matching FDA-approved drugs are found, please return message with the following JSON schema: { "Status": "no_match", "Message": "No drugs are FDA-approved for the provided context" } If FDA-approved drugs are found, please provide each treatment as a json format with the following JSON schema: { "Status": "success", "Treatment 1": { "Disease Name": , "Disease Phase or Condition": , "Drug Name": , "Prior Treatment or Resistance Status": , "Genomic Features": "FDA-approval status": "Link to FDA-approved Label": } } Query: For patients with advanced cancer and with high TMB, regardless of cancer types, are there drugs approved?	Context information is below. --------------------- ['If a any solid tumor patient has high mutational burden, and is unresectable or metastatic, one recommended treatment would be Pembrolizumab. The U.S. Food and Drug Administration (FDA) has approved pembrolizumab for the treatment of adult and pediatric patients with unresectable or metastatic tumor mutational burden-high (TMB-H) [>= 10 mutations/megabase (mut/Mb)] solid tumors, as determined by an FDA-approved test, that have progressed following prior treatment and who have no satisfactory alternative treatment options. (Citation: Merck Sharp & Dohme Corp. Keytruda (pembrolizumab) [package insert]. U.S. Food and Drug Administration website. https://www.accessdata.fda.gov/drugsatfda_docs/label/2023/125514s148lbl.pdf. Revised November 2023. Accessed December 5, 2023.).', 'If a any solid tumor patient is MSI-high, and is unresectable or metastatic, one recommended treatment would be Pembrolizumab. The U.S. Food and Drug Administration (FDA) granted accelerated approval to pembrolizumab for the treatment of adult and pediatric patients with unresectable or metastatic, microsatellite instability-high (MSI-H) or mismatch repair deficient solid tumors that have progressed following prior treatment and who have no satisfactory alternative treatment options. (Citation: Merck Sharp & Dohme Corp. Keytruda (pembrolizumab) [package insert]. U.S. Food and Drug Administration website. https://www.accessdata.fda.gov/drugsatfda_docs/label/2023/125514s148lbl.pdf. Revised November 2023. Accessed December 5, 2023.).', 'If a breast cancer patient has a copy number in gene ERBB2, and is advanced unresectable or metastatic, one recommended treatment would be Capecitabine + Trastuzumab + Tucatinib. The U.S. Food and Drug Administration (FDA) granted regular approval for tucatinib, a kinase inhibitor indicated in combination with chemotherapy (trastuzumab and capecitabine) for treatment of adult patients with advanced unresectable or metastatic HER2-positive breast cancer, including patients with brain metastases, who have received one or more prior anti-HER2-based regimens in the metastatic setting. (Citation: Seagen, Inc. Tukysa (tucatinib) [package insert]. U.S. Food and Drug Administration website. https://www.accessdata.fda.gov/drugsatfda_docs/label/2023/213411s004lbl.pdf. Revised January 2023. Accessed February 2, 2023.).', 'If a endometrial carcinoma patient is MSI-high, and is advanced, one recommended treatment would be Pembrolizumab. The U.S. Food and Drug Administration (FDA) granted accelerated approval to pembrolizumab for the treatment of adult and pediatric patients with unresectable or metastatic, microsatellite instability-high (MSI-H) or mismatch repair deficient colorectal ca (Citation: Merck Sharp & Dohme Corp. Keytruda (pembrolizumab) [package insert]. U.S. Food and Drug Administration website. https://www.accessdata.fda.gov/drugsatfda_docs/label/2023/125514s148lbl.pdf. Revised November 2023. Accessed December 5, 2023.).', 'If a breast cancer patient has a copy number in gene ERBB2, and is metastatic, one recommended treatment would be Margetuximab-cmkb + Chemotherapy. The U.S. Food and Drug Administration (FDA) approved margetuximab-cmkb in combination with chemotherapy, for the treatment of adult patients with metastatic HER2-positive breast cancer who have received two or more prior anti-HER2 regimens, at least one of which was for metastatic disease. (Citation: MacroGenics, Inc. Margenzat (margetuximab-cmkb) [package insert]. U.S. Food and Drug Administration website. https://www.accessdata.fda.gov/drugsatfda_docs/label/2020/761150s000lbl.pdf. Revised December 2020. Accessed February 2, 2021.).', 'If a colorectal cancer patient is MSI-high, and is unresectable or metastatic, one recommended treatment would be Pembrolizumab. The U.S. Food and Drug Administration (FDA) granted accelerated approval to pembrolizumab for the treatment of adult and pediatric patients with unresectable or metastatic, microsatellite instability-high (MSI-H) or mismatch repair deficient colorectal cancer that has progressed following treatment with a fluoropyrimidine, oxaliplatin, and irinotecan. (Citation: Merck Sharp & Dohme Corp. Keytruda (pembrolizumab) [package insert]. U.S. Food and Drug Administration website. https://www.accessdata.fda.gov/drugsatfda_docs/label/2023/125514s148lbl.pdf. Revised November 2023. Accessed December 5, 2023.).', 'If a non-small cell lung cancer patient has a somatic variant in gene MET (exon 14 splice site), and is metastatic, one recommended treatment would be Tepotinib. The U.S. Food and Drug Administration (FDA) granted traditional approval to tepotinib for the treatment of adult patients with metastatic non-small cell lung cancer whose tumors harbor MET exon 14 skipping alterations. (Citation: EMD Serono, Inc. Tepmetko (tepotinib) [package insert]. U.S. Food and Drug Administration website. https://www.accessdata.fda.gov/drugsatfda_docs/label/2024/214096s003lbl.pdf. Revised February 2024. Accessed March 4, 2024.).', 'If a colorectal cancer patient has a copy number in gene ERBB2, and is unresectable or metastatic, one recommended treatment would be Trastuzumab + Tucatinib. The U.S. Food and Drug Administration (FDA) has granted accelerated approval to tucatinib in combination with trastuzumab for the treatment of adult patients with RAS wild-type HER2-positive unresectable or metastatic colorectal cancer that has progressed following treatment with fluoropyrimidine-, oxaliplatin-, and irinotecan-based chemotherapy. (Citation: Seagen, Inc. Tukysa (tucatinib) [package insert]. U.S. Food and Drug Administration website. https://www.accessdata.fda.gov/drugsatfda_docs/label/2023/213411s004lbl.pdf. Revised January 2023. Accessed February 2, 2023.).', 'If a non-small cell lung cancer patient has a somatic variant in gene MET (exon 14 deletion), and is metastatic, one recommended treatment would be Tepotinib. The U.S. Food and Drug Administration (FDA) granted traditional approval to tepotinib for the treatment of adult patients with metastatic non-small cell lung cancer whose tumors harbor MET exon 14 skipping alterations. (Citation: EMD Serono, Inc. Tepmetko (tepotinib) [package insert]. U.S. Food and Drug Administration website. https://www.accessdata.fda.gov/drugsatfda_docs/label/2024/214096s003lbl.pdf. Revised February 2024. Accessed March 4, 2024.).', 'If a non-small cell lung cancer patient has a somatic variant in gene MET (exon 14 splice site), and is metastatic, one recommended treatment would be Capmatinib. The U.S. Food and Drug Administration (FDA) granted approval to capmatinib for adult patients with metastatic non-small cell lung cancer whose tumors have a mutation that leads to MET exon 14 skipping as detected by an FDA-approved test. (Citation: Novartis Pharmaceuticals Corporation. Tabrecta (capmatinib) [package insert]. U.S. Food and Drug Administration website. https://www.accessdata.fda.gov/drugsatfda_docs/label/2022/213591s004lbl.pdf. Revised August 2022. Accessed March 4, 2024.).'] --------------------- If no matching FDA-approved drugs are found, please return message with the following JSON schema: { "Status": "no_match", "Message": "No drugs are FDA-approved for the provided context" } If FDA-approved drugs are found, please provide each treatment as a json format with the following JSON schema: { "Status": "success", "Treatment 1": { "Disease Name": , "Disease Phase or Condition": , "Drug Name": , "Prior Treatment or Resistance Status": , "Genomic Features": "FDA-approval status": "Link to FDA-approved Label": } } Query: For patients with advanced cancer and with high TMB, regardless of cancer types, are there drugs approved?
q7	What FDA-approved therapies exist for a Stage IV pancreatic ductal adenocarcinoma patient with a NTRK mutation	While no drugs are approved for use by the US FDA specifically for the treatment of patients with NTRK fusion positive pancreatic adenocarcinoma, a few therapies have received approval for use in any solid tumor that harbors an NTRK fusion. These include: Entrectinib, Larotrectinib. Repotrectinib was also approved after the release of the version of MOAlamanc used in the study.	[{'entrectinib'}, {'larotrectinib'}]	2	0	0	0	{frozenset({'larotrectinib'}), frozenset({'entrectinib'})}	{frozenset({'larotrectinib'}), frozenset({'entrectinib'})}	{frozenset({'larotrectinib'}), frozenset({'entrectinib'})}	{frozenset({'larotrectinib'}), frozenset({'entrectinib'})}	{frozenset({'larotrectinib'}), frozenset({'entrectinib'})}	{ "Status": "success", "Treatment 1": { "Disease Name": "Solid Tumors", "Disease Phase or Condition": "Metastatic or where surgical resection is likely to result in severe morbidity", "Drug Name": "Larotrectinib", "Prior Treatment or Resistance Status": "No satisfactory alternative treatments or have progressed following treatment", "Genomic Features": "NTRK gene fusions without a known resistance mechanism", "FDA-approval status": "Approved", "Link to FDA-approved Label": "https://www.accessdata.fda.gov/drugsatfda_docs/label/2018/210861s000lbl.pdf" }, "Treatment 2": { "Disease Name": "Solid Tumors", "Disease Phase or Condition": "Metastatic or where surgical resection is likely to result in severe morbidity", "Drug Name": "Entrectinib", "Prior Treatment or Resistance Status": "Have progressed following treatment or have no satisfactory standard therapy", "Genomic Features": "NTRK gene fusion without a known acquired resistance mutation", "FDA-approval status": "Accelerated Approval", "Link to FDA-approved Label": "https://www.accessdata.fda.gov/drugsatfda_docs/label/2023/212725Orig1s009lbl.pdf" } }	{ "Status": "success", "Treatment 1": { "Disease Name": "Solid Tumors", "Disease Phase or Condition": "Metastatic or where surgical resection is likely to result in severe morbidity", "Drug Name": "Larotrectinib", "Prior Treatment or Resistance Status": "No satisfactory alternative treatments or have progressed following treatment", "Genomic Features": "NTRK gene fusions without a known resistance mechanism", "FDA-approval status": "Approved", "Link to FDA-approved Label": "https://www.accessdata.fda.gov/drugsatfda_docs/label/2018/210861s000lbl.pdf" }, "Treatment 2": { "Disease Name": "Solid Tumors", "Disease Phase or Condition": "Metastatic or where surgical resection is likely to result in severe morbidity", "Drug Name": "Entrectinib", "Prior Treatment or Resistance Status": "Have progressed following treatment or have no satisfactory standard therapy", "Genomic Features": "NTRK gene fusion without a known acquired resistance mutation", "FDA-approval status": "Accelerated Approval", "Link to FDA-approved Label": "https://www.accessdata.fda.gov/drugsatfda_docs/label/2023/212725Orig1s009lbl.pdf" } }	{ "Status": "success", "Treatment 1": { "Disease Name": "Solid Tumors", "Disease Phase or Condition": "Metastatic or where surgical resection is likely to result in severe morbidity", "Drug Name": "Larotrectinib", "Prior Treatment or Resistance Status": "No satisfactory alternative treatments or have progressed following treatment", "Genomic Features": "NTRK gene fusions without a known resistance mechanism", "FDA-approval status": "Approved", "Link to FDA-approved Label": "https://www.accessdata.fda.gov/drugsatfda_docs/label/2018/210861s000lbl.pdf" }, "Treatment 2": { "Disease Name": "Solid Tumors", "Disease Phase or Condition": "Metastatic or where surgical resection is likely to result in severe morbidity", "Drug Name": "Entrectinib", "Prior Treatment or Resistance Status": "Have progressed following treatment or have no satisfactory standard therapy", "Genomic Features": "NTRK gene fusion without a known acquired resistance mutation", "FDA-approval status": "Accelerated Approval", "Link to FDA-approved Label": "https://www.accessdata.fda.gov/drugsatfda_docs/label/2023/212725Orig1s009lbl.pdf" } }	{ "Status": "success", "Treatment 1": { "Disease Name": "Solid Tumors", "Disease Phase or Condition": "Metastatic or where surgical resection is likely to result in severe morbidity", "Drug Name": "Larotrectinib", "Prior Treatment or Resistance Status": "No satisfactory alternative treatments or have progressed following treatment", "Genomic Features": "NTRK gene fusions without a known resistance mechanism", "FDA-approval status": "Approved", "Link to FDA-approved Label": "https://www.accessdata.fda.gov/drugsatfda_docs/label/2018/210861s000lbl.pdf" }, "Treatment 2": { "Disease Name": "Solid Tumors", "Disease Phase or Condition": "Metastatic or where surgical resection is likely to result in severe morbidity", "Drug Name": "Entrectinib", "Prior Treatment or Resistance Status": "Have progressed following treatment or have no satisfactory standard therapy", "Genomic Features": "NTRK gene fusion without a known acquired resistance mutation", "FDA-approval status": "Accelerated Approval", "Link to FDA-approved Label": "https://www.accessdata.fda.gov/drugsatfda_docs/label/2023/212725Orig1s009lbl.pdf" } }	{ "Status": "success", "Treatment 1": { "Disease Name": "Solid Tumors", "Disease Phase or Condition": "Metastatic or where surgical resection is likely to result in severe morbidity", "Drug Name": "Larotrectinib", "Prior Treatment or Resistance Status": "No satisfactory alternative treatments or have progressed following treatment", "Genomic Features": "NTRK gene fusions without a known resistance mechanism", "FDA-approval status": "Approved", "Link to FDA-approved Label": "https://www.accessdata.fda.gov/drugsatfda_docs/label/2018/210861s000lbl.pdf" }, "Treatment 2": { "Disease Name": "Solid Tumors", "Disease Phase or Condition": "Metastatic or where surgical resection is likely to result in severe morbidity", "Drug Name": "Entrectinib", "Prior Treatment or Resistance Status": "Have progressed following treatment or have no satisfactory standard therapy", "Genomic Features": "NTRK gene fusion without a known acquired resistance mutation", "FDA-approval status": "Accelerated Approval", "Link to FDA-approved Label": "https://www.accessdata.fda.gov/drugsatfda_docs/label/2023/212725Orig1s009lbl.pdf" } }	Context information is below. --------------------- ['If a any solid tumor patient has a rearrangement in gene NTRK2, one recommended treatment would be Larotrectinib. The U.S. Food and Drug Administration (FDA) granted approval for larotrectinib for the treatment of adult and pediatric with solid tumors that have NTRK gene fusions without a known resistance mechanism, are metastatic or surgical resection is likely to result in severe morbidity, and have no satisfactory alternative treatments or have progressed following treatment. Continued approval for this indication may be contingent upon veritifcation and description of clinical benefit in a confirmatory trials. (Citation: Loxo Oncology, Inc. Vitrakvi (larotrectinib) [package insert]. U.S. Food and Drug Administration website. https://www.accessdata.fda.gov/drugsatfda_docs/label/2018/210861s000lbl.pdf. Revised November 2018. Accessed November 12, 2020.).', 'If a any solid tumor patient has a rearrangement in gene NTRK1, one recommended treatment would be Larotrectinib. The U.S. Food and Drug Administration (FDA) granted approval for larotrectinib for the treatment of adult and pediatric with solid tumors that have NTRK gene fusions without a known resistance mechanism, are metastatic or surgical resection is likely to result in severe morbidity, and have no satisfactory alternative treatments or have progressed following treatment. Continued approval for this indication may be contingent upon veritifcation and description of clinical benefit in a confirmatory trials. (Citation: Loxo Oncology, Inc. Vitrakvi (larotrectinib) [package insert]. U.S. Food and Drug Administration website. https://www.accessdata.fda.gov/drugsatfda_docs/label/2018/210861s000lbl.pdf. Revised November 2018. Accessed November 12, 2020.).', 'If a any solid tumor patient has a rearrangement in gene NTRK2, one recommended treatment would be Entrectinib. The U.S. Food and Drug Administration (FDA) granted accelerated approval for entrectinib for adult and pediatric patients older than 1 month with solid tumors that have a NTRK gene fusion without a known acquired resistance mutation, are metastatic or where surgical resection is likely to result in severe morbidity, and have progressed following treatment or have no satisfactory standard therapy. (Citation: Genentech, Inc. Rozlytrek (entrectinib) [package insert]. U.S. Food and Drug Administration website. https://www.accessdata.fda.gov/drugsatfda_docs/label/2023/212725Orig1s009lbl.pdf. Revised October 2023. Accessed November 1, 2023.).', 'If a any solid tumor patient has a rearrangement in gene NTRK3, one recommended treatment would be Larotrectinib. The U.S. Food and Drug Administration (FDA) granted approval for larotrectinib for the treatment of adult and pediatric with solid tumors that have NTRK gene fusions without a known resistance mechanism, are metastatic or surgical resection is likely to result in severe morbidity, and have no satisfactory alternative treatments or have progressed following treatment. Continued approval for this indication may be contingent upon veritifcation and description of clinical benefit in a confirmatory trials. (Citation: Loxo Oncology, Inc. Vitrakvi (larotrectinib) [package insert]. U.S. Food and Drug Administration website. https://www.accessdata.fda.gov/drugsatfda_docs/label/2018/210861s000lbl.pdf. Revised November 2018. Accessed November 12, 2020.).', 'If a any solid tumor patient has a rearrangement in gene NTRK1, one recommended treatment would be Entrectinib. The U.S. Food and Drug Administration (FDA) granted accelerated approval for entrectinib for adult and pediatric patients older than 1 month with solid tumors that have a NTRK gene fusion without a known acquired resistance mutation, are metastatic or where surgical resection is likely to result in severe morbidity, and have progressed following treatment or have no satisfactory standard therapy. (Citation: Genentech, Inc. Rozlytrek (entrectinib) [package insert]. U.S. Food and Drug Administration website. https://www.accessdata.fda.gov/drugsatfda_docs/label/2023/212725Orig1s009lbl.pdf. Revised October 2023. Accessed November 1, 2023.).', 'If a any solid tumor patient has a rearrangement in gene NTRK3, one recommended treatment would be Entrectinib. The U.S. Food and Drug Administration (FDA) granted accelerated approval for entrectinib for adult and pediatric patients older than 1 month with solid tumors that have a NTRK gene fusion without a known acquired resistance mutation, are metastatic or where surgical resection is likely to result in severe morbidity, and have progressed following treatment or have no satisfactory standard therapy. (Citation: Genentech, Inc. Rozlytrek (entrectinib) [package insert]. U.S. Food and Drug Administration website. https://www.accessdata.fda.gov/drugsatfda_docs/label/2023/212725Orig1s009lbl.pdf. Revised October 2023. Accessed November 1, 2023.).', 'If a gastroesophageal junction adenocarcinoma patient has a copy number in gene ERBB2, and is locally advanced unresectable or metastatic, one recommended treatment would be Fluoropyrimidine + Trastuzumab + Pembrolizumab + Platinum. The U.S. Food and Drug Administration (FDA) granted accelerated approval to pembrolizumab in combination with trastuzumab, fluoropyrimidine- and platinum- containing chemotherapy for the first-line treatments of patients with locally advanced unresectable or metastatic HER2-positive gastroesophageal junction adenocarcinoma. In November 2023, the FDA updated this indication to restrict use to patients whose tumors express PD-L1 (CPS ‚â• 1), as determined by an FDA-approved test. (Citation: Merck Sharp & Dohme Corp. Keytruda (pembrolizumab) [package insert]. U.S. Food and Drug Administration website. https://www.accessdata.fda.gov/drugsatfda_docs/label/2023/125514s148lbl.pdf. Revised November 2023. Accessed December 5, 2023.).', 'If a gastic adenocarcinoma patient has a copy number in gene ERBB2, and is locally advanced unresectable or metastatic, one recommended treatment would be Fluoropyrimidine + Trastuzumab + Pembrolizumab + Platinum. The U.S. Food and Drug Administration (FDA) granted accelerated approval to pembrolizumab in combination with trastuzumab, fluoropyrimidine- and platinum- containing chemotherapy for the first-line treatments of patients with locally advanced unresectable or metastatic HER2-positive gastric adenocarcinoma. In November 2023, the FDA updated this indication to restrict use to patients whose tumors express PD-L1 (CPS ‚â• 1), as determined by an FDA-approved test. (Citation: Merck Sharp & Dohme Corp. Keytruda (pembrolizumab) [package insert]. U.S. Food and Drug Administration website. https://www.accessdata.fda.gov/drugsatfda_docs/label/2023/125514s148lbl.pdf. Revised November 2023. Accessed December 5, 2023.).', 'If a gastic adenocarcinoma patient has a copy number in gene ERBB2, and is metastatic, one recommended treatment would be Trastuzumab. The U.S. Food and Drug Administration (FDA) granted approval to trastuzumab for use in the treatment of HER2-overexpressing metastatic gastric adenocarcinoma. (Citation: Genentech, Inc. Herceptin (trastuzumab) [package insert]. U.S. Food and Drug Administration website. https://www.accessdata.fda.gov/drugsatfda_docs/label/2018/103792s5345lbl.pdf. Revised November 2018. Accessed November 12, 2020.).', 'If a colorectal cancer patient has a copy number in gene ERBB2, and is unresectable or metastatic, one recommended treatment would be Trastuzumab + Tucatinib. The U.S. Food and Drug Administration (FDA) has granted accelerated approval to tucatinib in combination with trastuzumab for the treatment of adult patients with RAS wild-type HER2-positive unresectable or metastatic colorectal cancer that has progressed following treatment with fluoropyrimidine-, oxaliplatin-, and irinotecan-based chemotherapy. (Citation: Seagen, Inc. Tukysa (tucatinib) [package insert]. U.S. Food and Drug Administration website. https://www.accessdata.fda.gov/drugsatfda_docs/label/2023/213411s004lbl.pdf. Revised January 2023. Accessed February 2, 2023.).'] --------------------- If no matching FDA-approved drugs are found, please return message with the following JSON schema: { "Status": "no_match", "Message": "No drugs are FDA-approved for the provided context" } If FDA-approved drugs are found, please provide each treatment as a json format with the following JSON schema: { "Status": "success", "Treatment 1": { "Disease Name": , "Disease Phase or Condition": , "Drug Name": , "Prior Treatment or Resistance Status": , "Genomic Features": "FDA-approval status": "Link to FDA-approved Label": } } Query: What FDA-approved therapies exist for a Stage IV pancreatic ductal adenocarcinoma patient with a NTRK mutation	Context information is below. --------------------- ['If a any solid tumor patient has a rearrangement in gene NTRK2, one recommended treatment would be Larotrectinib. The U.S. Food and Drug Administration (FDA) granted approval for larotrectinib for the treatment of adult and pediatric with solid tumors that have NTRK gene fusions without a known resistance mechanism, are metastatic or surgical resection is likely to result in severe morbidity, and have no satisfactory alternative treatments or have progressed following treatment. Continued approval for this indication may be contingent upon veritifcation and description of clinical benefit in a confirmatory trials. (Citation: Loxo Oncology, Inc. Vitrakvi (larotrectinib) [package insert]. U.S. Food and Drug Administration website. https://www.accessdata.fda.gov/drugsatfda_docs/label/2018/210861s000lbl.pdf. Revised November 2018. Accessed November 12, 2020.).', 'If a any solid tumor patient has a rearrangement in gene NTRK1, one recommended treatment would be Larotrectinib. The U.S. Food and Drug Administration (FDA) granted approval for larotrectinib for the treatment of adult and pediatric with solid tumors that have NTRK gene fusions without a known resistance mechanism, are metastatic or surgical resection is likely to result in severe morbidity, and have no satisfactory alternative treatments or have progressed following treatment. Continued approval for this indication may be contingent upon veritifcation and description of clinical benefit in a confirmatory trials. (Citation: Loxo Oncology, Inc. Vitrakvi (larotrectinib) [package insert]. U.S. Food and Drug Administration website. https://www.accessdata.fda.gov/drugsatfda_docs/label/2018/210861s000lbl.pdf. Revised November 2018. Accessed November 12, 2020.).', 'If a any solid tumor patient has a rearrangement in gene NTRK2, one recommended treatment would be Entrectinib. The U.S. Food and Drug Administration (FDA) granted accelerated approval for entrectinib for adult and pediatric patients older than 1 month with solid tumors that have a NTRK gene fusion without a known acquired resistance mutation, are metastatic or where surgical resection is likely to result in severe morbidity, and have progressed following treatment or have no satisfactory standard therapy. (Citation: Genentech, Inc. Rozlytrek (entrectinib) [package insert]. U.S. Food and Drug Administration website. https://www.accessdata.fda.gov/drugsatfda_docs/label/2023/212725Orig1s009lbl.pdf. Revised October 2023. Accessed November 1, 2023.).', 'If a any solid tumor patient has a rearrangement in gene NTRK3, one recommended treatment would be Larotrectinib. The U.S. Food and Drug Administration (FDA) granted approval for larotrectinib for the treatment of adult and pediatric with solid tumors that have NTRK gene fusions without a known resistance mechanism, are metastatic or surgical resection is likely to result in severe morbidity, and have no satisfactory alternative treatments or have progressed following treatment. Continued approval for this indication may be contingent upon veritifcation and description of clinical benefit in a confirmatory trials. (Citation: Loxo Oncology, Inc. Vitrakvi (larotrectinib) [package insert]. U.S. Food and Drug Administration website. https://www.accessdata.fda.gov/drugsatfda_docs/label/2018/210861s000lbl.pdf. Revised November 2018. Accessed November 12, 2020.).', 'If a any solid tumor patient has a rearrangement in gene NTRK1, one recommended treatment would be Entrectinib. The U.S. Food and Drug Administration (FDA) granted accelerated approval for entrectinib for adult and pediatric patients older than 1 month with solid tumors that have a NTRK gene fusion without a known acquired resistance mutation, are metastatic or where surgical resection is likely to result in severe morbidity, and have progressed following treatment or have no satisfactory standard therapy. (Citation: Genentech, Inc. Rozlytrek (entrectinib) [package insert]. U.S. Food and Drug Administration website. https://www.accessdata.fda.gov/drugsatfda_docs/label/2023/212725Orig1s009lbl.pdf. Revised October 2023. Accessed November 1, 2023.).', 'If a any solid tumor patient has a rearrangement in gene NTRK3, one recommended treatment would be Entrectinib. The U.S. Food and Drug Administration (FDA) granted accelerated approval for entrectinib for adult and pediatric patients older than 1 month with solid tumors that have a NTRK gene fusion without a known acquired resistance mutation, are metastatic or where surgical resection is likely to result in severe morbidity, and have progressed following treatment or have no satisfactory standard therapy. (Citation: Genentech, Inc. Rozlytrek (entrectinib) [package insert]. U.S. Food and Drug Administration website. https://www.accessdata.fda.gov/drugsatfda_docs/label/2023/212725Orig1s009lbl.pdf. Revised October 2023. Accessed November 1, 2023.).', 'If a gastroesophageal junction adenocarcinoma patient has a copy number in gene ERBB2, and is locally advanced unresectable or metastatic, one recommended treatment would be Fluoropyrimidine + Trastuzumab + Pembrolizumab + Platinum. The U.S. Food and Drug Administration (FDA) granted accelerated approval to pembrolizumab in combination with trastuzumab, fluoropyrimidine- and platinum- containing chemotherapy for the first-line treatments of patients with locally advanced unresectable or metastatic HER2-positive gastroesophageal junction adenocarcinoma. In November 2023, the FDA updated this indication to restrict use to patients whose tumors express PD-L1 (CPS ‚â• 1), as determined by an FDA-approved test. (Citation: Merck Sharp & Dohme Corp. Keytruda (pembrolizumab) [package insert]. U.S. Food and Drug Administration website. https://www.accessdata.fda.gov/drugsatfda_docs/label/2023/125514s148lbl.pdf. Revised November 2023. Accessed December 5, 2023.).', 'If a gastic adenocarcinoma patient has a copy number in gene ERBB2, and is locally advanced unresectable or metastatic, one recommended treatment would be Fluoropyrimidine + Trastuzumab + Pembrolizumab + Platinum. The U.S. Food and Drug Administration (FDA) granted accelerated approval to pembrolizumab in combination with trastuzumab, fluoropyrimidine- and platinum- containing chemotherapy for the first-line treatments of patients with locally advanced unresectable or metastatic HER2-positive gastric adenocarcinoma. In November 2023, the FDA updated this indication to restrict use to patients whose tumors express PD-L1 (CPS ‚â• 1), as determined by an FDA-approved test. (Citation: Merck Sharp & Dohme Corp. Keytruda (pembrolizumab) [package insert]. U.S. Food and Drug Administration website. https://www.accessdata.fda.gov/drugsatfda_docs/label/2023/125514s148lbl.pdf. Revised November 2023. Accessed December 5, 2023.).', 'If a gastic adenocarcinoma patient has a copy number in gene ERBB2, and is metastatic, one recommended treatment would be Trastuzumab. The U.S. Food and Drug Administration (FDA) granted approval to trastuzumab for use in the treatment of HER2-overexpressing metastatic gastric adenocarcinoma. (Citation: Genentech, Inc. Herceptin (trastuzumab) [package insert]. U.S. Food and Drug Administration website. https://www.accessdata.fda.gov/drugsatfda_docs/label/2018/103792s5345lbl.pdf. Revised November 2018. Accessed November 12, 2020.).', 'If a colorectal cancer patient has a copy number in gene ERBB2, and is unresectable or metastatic, one recommended treatment would be Trastuzumab + Tucatinib. The U.S. Food and Drug Administration (FDA) has granted accelerated approval to tucatinib in combination with trastuzumab for the treatment of adult patients with RAS wild-type HER2-positive unresectable or metastatic colorectal cancer that has progressed following treatment with fluoropyrimidine-, oxaliplatin-, and irinotecan-based chemotherapy. (Citation: Seagen, Inc. Tukysa (tucatinib) [package insert]. U.S. Food and Drug Administration website. https://www.accessdata.fda.gov/drugsatfda_docs/label/2023/213411s004lbl.pdf. Revised January 2023. Accessed February 2, 2023.).'] --------------------- If no matching FDA-approved drugs are found, please return message with the following JSON schema: { "Status": "no_match", "Message": "No drugs are FDA-approved for the provided context" } If FDA-approved drugs are found, please provide each treatment as a json format with the following JSON schema: { "Status": "success", "Treatment 1": { "Disease Name": , "Disease Phase or Condition": , "Drug Name": , "Prior Treatment or Resistance Status": , "Genomic Features": "FDA-approval status": "Link to FDA-approved Label": } } Query: What FDA-approved therapies exist for a Stage IV pancreatic ductal adenocarcinoma patient with a NTRK mutation	Context information is below. --------------------- ['If a any solid tumor patient has a rearrangement in gene NTRK2, one recommended treatment would be Larotrectinib. The U.S. Food and Drug Administration (FDA) granted approval for larotrectinib for the treatment of adult and pediatric with solid tumors that have NTRK gene fusions without a known resistance mechanism, are metastatic or surgical resection is likely to result in severe morbidity, and have no satisfactory alternative treatments or have progressed following treatment. Continued approval for this indication may be contingent upon veritifcation and description of clinical benefit in a confirmatory trials. (Citation: Loxo Oncology, Inc. Vitrakvi (larotrectinib) [package insert]. U.S. Food and Drug Administration website. https://www.accessdata.fda.gov/drugsatfda_docs/label/2018/210861s000lbl.pdf. Revised November 2018. Accessed November 12, 2020.).', 'If a any solid tumor patient has a rearrangement in gene NTRK1, one recommended treatment would be Larotrectinib. The U.S. Food and Drug Administration (FDA) granted approval for larotrectinib for the treatment of adult and pediatric with solid tumors that have NTRK gene fusions without a known resistance mechanism, are metastatic or surgical resection is likely to result in severe morbidity, and have no satisfactory alternative treatments or have progressed following treatment. Continued approval for this indication may be contingent upon veritifcation and description of clinical benefit in a confirmatory trials. (Citation: Loxo Oncology, Inc. Vitrakvi (larotrectinib) [package insert]. U.S. Food and Drug Administration website. https://www.accessdata.fda.gov/drugsatfda_docs/label/2018/210861s000lbl.pdf. Revised November 2018. Accessed November 12, 2020.).', 'If a any solid tumor patient has a rearrangement in gene NTRK2, one recommended treatment would be Entrectinib. The U.S. Food and Drug Administration (FDA) granted accelerated approval for entrectinib for adult and pediatric patients older than 1 month with solid tumors that have a NTRK gene fusion without a known acquired resistance mutation, are metastatic or where surgical resection is likely to result in severe morbidity, and have progressed following treatment or have no satisfactory standard therapy. (Citation: Genentech, Inc. Rozlytrek (entrectinib) [package insert]. U.S. Food and Drug Administration website. https://www.accessdata.fda.gov/drugsatfda_docs/label/2023/212725Orig1s009lbl.pdf. Revised October 2023. Accessed November 1, 2023.).', 'If a any solid tumor patient has a rearrangement in gene NTRK3, one recommended treatment would be Larotrectinib. The U.S. Food and Drug Administration (FDA) granted approval for larotrectinib for the treatment of adult and pediatric with solid tumors that have NTRK gene fusions without a known resistance mechanism, are metastatic or surgical resection is likely to result in severe morbidity, and have no satisfactory alternative treatments or have progressed following treatment. Continued approval for this indication may be contingent upon veritifcation and description of clinical benefit in a confirmatory trials. (Citation: Loxo Oncology, Inc. Vitrakvi (larotrectinib) [package insert]. U.S. Food and Drug Administration website. https://www.accessdata.fda.gov/drugsatfda_docs/label/2018/210861s000lbl.pdf. Revised November 2018. Accessed November 12, 2020.).', 'If a any solid tumor patient has a rearrangement in gene NTRK1, one recommended treatment would be Entrectinib. The U.S. Food and Drug Administration (FDA) granted accelerated approval for entrectinib for adult and pediatric patients older than 1 month with solid tumors that have a NTRK gene fusion without a known acquired resistance mutation, are metastatic or where surgical resection is likely to result in severe morbidity, and have progressed following treatment or have no satisfactory standard therapy. (Citation: Genentech, Inc. Rozlytrek (entrectinib) [package insert]. U.S. Food and Drug Administration website. https://www.accessdata.fda.gov/drugsatfda_docs/label/2023/212725Orig1s009lbl.pdf. Revised October 2023. Accessed November 1, 2023.).', 'If a any solid tumor patient has a rearrangement in gene NTRK3, one recommended treatment would be Entrectinib. The U.S. Food and Drug Administration (FDA) granted accelerated approval for entrectinib for adult and pediatric patients older than 1 month with solid tumors that have a NTRK gene fusion without a known acquired resistance mutation, are metastatic or where surgical resection is likely to result in severe morbidity, and have progressed following treatment or have no satisfactory standard therapy. (Citation: Genentech, Inc. Rozlytrek (entrectinib) [package insert]. U.S. Food and Drug Administration website. https://www.accessdata.fda.gov/drugsatfda_docs/label/2023/212725Orig1s009lbl.pdf. Revised October 2023. Accessed November 1, 2023.).', 'If a gastroesophageal junction adenocarcinoma patient has a copy number in gene ERBB2, and is locally advanced unresectable or metastatic, one recommended treatment would be Fluoropyrimidine + Trastuzumab + Pembrolizumab + Platinum. The U.S. Food and Drug Administration (FDA) granted accelerated approval to pembrolizumab in combination with trastuzumab, fluoropyrimidine- and platinum- containing chemotherapy for the first-line treatments of patients with locally advanced unresectable or metastatic HER2-positive gastroesophageal junction adenocarcinoma. In November 2023, the FDA updated this indication to restrict use to patients whose tumors express PD-L1 (CPS ‚â• 1), as determined by an FDA-approved test. (Citation: Merck Sharp & Dohme Corp. Keytruda (pembrolizumab) [package insert]. U.S. Food and Drug Administration website. https://www.accessdata.fda.gov/drugsatfda_docs/label/2023/125514s148lbl.pdf. Revised November 2023. Accessed December 5, 2023.).', 'If a gastic adenocarcinoma patient has a copy number in gene ERBB2, and is locally advanced unresectable or metastatic, one recommended treatment would be Fluoropyrimidine + Trastuzumab + Pembrolizumab + Platinum. The U.S. Food and Drug Administration (FDA) granted accelerated approval to pembrolizumab in combination with trastuzumab, fluoropyrimidine- and platinum- containing chemotherapy for the first-line treatments of patients with locally advanced unresectable or metastatic HER2-positive gastric adenocarcinoma. In November 2023, the FDA updated this indication to restrict use to patients whose tumors express PD-L1 (CPS ‚â• 1), as determined by an FDA-approved test. (Citation: Merck Sharp & Dohme Corp. Keytruda (pembrolizumab) [package insert]. U.S. Food and Drug Administration website. https://www.accessdata.fda.gov/drugsatfda_docs/label/2023/125514s148lbl.pdf. Revised November 2023. Accessed December 5, 2023.).', 'If a gastic adenocarcinoma patient has a copy number in gene ERBB2, and is metastatic, one recommended treatment would be Trastuzumab. The U.S. Food and Drug Administration (FDA) granted approval to trastuzumab for use in the treatment of HER2-overexpressing metastatic gastric adenocarcinoma. (Citation: Genentech, Inc. Herceptin (trastuzumab) [package insert]. U.S. Food and Drug Administration website. https://www.accessdata.fda.gov/drugsatfda_docs/label/2018/103792s5345lbl.pdf. Revised November 2018. Accessed November 12, 2020.).', 'If a colorectal cancer patient has a copy number in gene ERBB2, and is unresectable or metastatic, one recommended treatment would be Trastuzumab + Tucatinib. The U.S. Food and Drug Administration (FDA) has granted accelerated approval to tucatinib in combination with trastuzumab for the treatment of adult patients with RAS wild-type HER2-positive unresectable or metastatic colorectal cancer that has progressed following treatment with fluoropyrimidine-, oxaliplatin-, and irinotecan-based chemotherapy. (Citation: Seagen, Inc. Tukysa (tucatinib) [package insert]. U.S. Food and Drug Administration website. https://www.accessdata.fda.gov/drugsatfda_docs/label/2023/213411s004lbl.pdf. Revised January 2023. Accessed February 2, 2023.).'] --------------------- If no matching FDA-approved drugs are found, please return message with the following JSON schema: { "Status": "no_match", "Message": "No drugs are FDA-approved for the provided context" } If FDA-approved drugs are found, please provide each treatment as a json format with the following JSON schema: { "Status": "success", "Treatment 1": { "Disease Name": , "Disease Phase or Condition": , "Drug Name": , "Prior Treatment or Resistance Status": , "Genomic Features": "FDA-approval status": "Link to FDA-approved Label": } } Query: What FDA-approved therapies exist for a Stage IV pancreatic ductal adenocarcinoma patient with a NTRK mutation	Context information is below. --------------------- ['If a any solid tumor patient has a rearrangement in gene NTRK2, one recommended treatment would be Larotrectinib. The U.S. Food and Drug Administration (FDA) granted approval for larotrectinib for the treatment of adult and pediatric with solid tumors that have NTRK gene fusions without a known resistance mechanism, are metastatic or surgical resection is likely to result in severe morbidity, and have no satisfactory alternative treatments or have progressed following treatment. Continued approval for this indication may be contingent upon veritifcation and description of clinical benefit in a confirmatory trials. (Citation: Loxo Oncology, Inc. Vitrakvi (larotrectinib) [package insert]. U.S. Food and Drug Administration website. https://www.accessdata.fda.gov/drugsatfda_docs/label/2018/210861s000lbl.pdf. Revised November 2018. Accessed November 12, 2020.).', 'If a any solid tumor patient has a rearrangement in gene NTRK1, one recommended treatment would be Larotrectinib. The U.S. Food and Drug Administration (FDA) granted approval for larotrectinib for the treatment of adult and pediatric with solid tumors that have NTRK gene fusions without a known resistance mechanism, are metastatic or surgical resection is likely to result in severe morbidity, and have no satisfactory alternative treatments or have progressed following treatment. Continued approval for this indication may be contingent upon veritifcation and description of clinical benefit in a confirmatory trials. (Citation: Loxo Oncology, Inc. Vitrakvi (larotrectinib) [package insert]. U.S. Food and Drug Administration website. https://www.accessdata.fda.gov/drugsatfda_docs/label/2018/210861s000lbl.pdf. Revised November 2018. Accessed November 12, 2020.).', 'If a any solid tumor patient has a rearrangement in gene NTRK2, one recommended treatment would be Entrectinib. The U.S. Food and Drug Administration (FDA) granted accelerated approval for entrectinib for adult and pediatric patients older than 1 month with solid tumors that have a NTRK gene fusion without a known acquired resistance mutation, are metastatic or where surgical resection is likely to result in severe morbidity, and have progressed following treatment or have no satisfactory standard therapy. (Citation: Genentech, Inc. Rozlytrek (entrectinib) [package insert]. U.S. Food and Drug Administration website. https://www.accessdata.fda.gov/drugsatfda_docs/label/2023/212725Orig1s009lbl.pdf. Revised October 2023. Accessed November 1, 2023.).', 'If a any solid tumor patient has a rearrangement in gene NTRK3, one recommended treatment would be Larotrectinib. The U.S. Food and Drug Administration (FDA) granted approval for larotrectinib for the treatment of adult and pediatric with solid tumors that have NTRK gene fusions without a known resistance mechanism, are metastatic or surgical resection is likely to result in severe morbidity, and have no satisfactory alternative treatments or have progressed following treatment. Continued approval for this indication may be contingent upon veritifcation and description of clinical benefit in a confirmatory trials. (Citation: Loxo Oncology, Inc. Vitrakvi (larotrectinib) [package insert]. U.S. Food and Drug Administration website. https://www.accessdata.fda.gov/drugsatfda_docs/label/2018/210861s000lbl.pdf. Revised November 2018. Accessed November 12, 2020.).', 'If a any solid tumor patient has a rearrangement in gene NTRK1, one recommended treatment would be Entrectinib. The U.S. Food and Drug Administration (FDA) granted accelerated approval for entrectinib for adult and pediatric patients older than 1 month with solid tumors that have a NTRK gene fusion without a known acquired resistance mutation, are metastatic or where surgical resection is likely to result in severe morbidity, and have progressed following treatment or have no satisfactory standard therapy. (Citation: Genentech, Inc. Rozlytrek (entrectinib) [package insert]. U.S. Food and Drug Administration website. https://www.accessdata.fda.gov/drugsatfda_docs/label/2023/212725Orig1s009lbl.pdf. Revised October 2023. Accessed November 1, 2023.).', 'If a any solid tumor patient has a rearrangement in gene NTRK3, one recommended treatment would be Entrectinib. The U.S. Food and Drug Administration (FDA) granted accelerated approval for entrectinib for adult and pediatric patients older than 1 month with solid tumors that have a NTRK gene fusion without a known acquired resistance mutation, are metastatic or where surgical resection is likely to result in severe morbidity, and have progressed following treatment or have no satisfactory standard therapy. (Citation: Genentech, Inc. Rozlytrek (entrectinib) [package insert]. U.S. Food and Drug Administration website. https://www.accessdata.fda.gov/drugsatfda_docs/label/2023/212725Orig1s009lbl.pdf. Revised October 2023. Accessed November 1, 2023.).', 'If a gastroesophageal junction adenocarcinoma patient has a copy number in gene ERBB2, and is locally advanced unresectable or metastatic, one recommended treatment would be Fluoropyrimidine + Trastuzumab + Pembrolizumab + Platinum. The U.S. Food and Drug Administration (FDA) granted accelerated approval to pembrolizumab in combination with trastuzumab, fluoropyrimidine- and platinum- containing chemotherapy for the first-line treatments of patients with locally advanced unresectable or metastatic HER2-positive gastroesophageal junction adenocarcinoma. In November 2023, the FDA updated this indication to restrict use to patients whose tumors express PD-L1 (CPS ‚â• 1), as determined by an FDA-approved test. (Citation: Merck Sharp & Dohme Corp. Keytruda (pembrolizumab) [package insert]. U.S. Food and Drug Administration website. https://www.accessdata.fda.gov/drugsatfda_docs/label/2023/125514s148lbl.pdf. Revised November 2023. Accessed December 5, 2023.).', 'If a gastic adenocarcinoma patient has a copy number in gene ERBB2, and is locally advanced unresectable or metastatic, one recommended treatment would be Fluoropyrimidine + Trastuzumab + Pembrolizumab + Platinum. The U.S. Food and Drug Administration (FDA) granted accelerated approval to pembrolizumab in combination with trastuzumab, fluoropyrimidine- and platinum- containing chemotherapy for the first-line treatments of patients with locally advanced unresectable or metastatic HER2-positive gastric adenocarcinoma. In November 2023, the FDA updated this indication to restrict use to patients whose tumors express PD-L1 (CPS ‚â• 1), as determined by an FDA-approved test. (Citation: Merck Sharp & Dohme Corp. Keytruda (pembrolizumab) [package insert]. U.S. Food and Drug Administration website. https://www.accessdata.fda.gov/drugsatfda_docs/label/2023/125514s148lbl.pdf. Revised November 2023. Accessed December 5, 2023.).', 'If a gastic adenocarcinoma patient has a copy number in gene ERBB2, and is metastatic, one recommended treatment would be Trastuzumab. The U.S. Food and Drug Administration (FDA) granted approval to trastuzumab for use in the treatment of HER2-overexpressing metastatic gastric adenocarcinoma. (Citation: Genentech, Inc. Herceptin (trastuzumab) [package insert]. U.S. Food and Drug Administration website. https://www.accessdata.fda.gov/drugsatfda_docs/label/2018/103792s5345lbl.pdf. Revised November 2018. Accessed November 12, 2020.).', 'If a colorectal cancer patient has a copy number in gene ERBB2, and is unresectable or metastatic, one recommended treatment would be Trastuzumab + Tucatinib. The U.S. Food and Drug Administration (FDA) has granted accelerated approval to tucatinib in combination with trastuzumab for the treatment of adult patients with RAS wild-type HER2-positive unresectable or metastatic colorectal cancer that has progressed following treatment with fluoropyrimidine-, oxaliplatin-, and irinotecan-based chemotherapy. (Citation: Seagen, Inc. Tukysa (tucatinib) [package insert]. U.S. Food and Drug Administration website. https://www.accessdata.fda.gov/drugsatfda_docs/label/2023/213411s004lbl.pdf. Revised January 2023. Accessed February 2, 2023.).'] --------------------- If no matching FDA-approved drugs are found, please return message with the following JSON schema: { "Status": "no_match", "Message": "No drugs are FDA-approved for the provided context" } If FDA-approved drugs are found, please provide each treatment as a json format with the following JSON schema: { "Status": "success", "Treatment 1": { "Disease Name": , "Disease Phase or Condition": , "Drug Name": , "Prior Treatment or Resistance Status": , "Genomic Features": "FDA-approval status": "Link to FDA-approved Label": } } Query: What FDA-approved therapies exist for a Stage IV pancreatic ductal adenocarcinoma patient with a NTRK mutation	Context information is below. --------------------- ['If a any solid tumor patient has a rearrangement in gene NTRK2, one recommended treatment would be Larotrectinib. The U.S. Food and Drug Administration (FDA) granted approval for larotrectinib for the treatment of adult and pediatric with solid tumors that have NTRK gene fusions without a known resistance mechanism, are metastatic or surgical resection is likely to result in severe morbidity, and have no satisfactory alternative treatments or have progressed following treatment. Continued approval for this indication may be contingent upon veritifcation and description of clinical benefit in a confirmatory trials. (Citation: Loxo Oncology, Inc. Vitrakvi (larotrectinib) [package insert]. U.S. Food and Drug Administration website. https://www.accessdata.fda.gov/drugsatfda_docs/label/2018/210861s000lbl.pdf. Revised November 2018. Accessed November 12, 2020.).', 'If a any solid tumor patient has a rearrangement in gene NTRK1, one recommended treatment would be Larotrectinib. The U.S. Food and Drug Administration (FDA) granted approval for larotrectinib for the treatment of adult and pediatric with solid tumors that have NTRK gene fusions without a known resistance mechanism, are metastatic or surgical resection is likely to result in severe morbidity, and have no satisfactory alternative treatments or have progressed following treatment. Continued approval for this indication may be contingent upon veritifcation and description of clinical benefit in a confirmatory trials. (Citation: Loxo Oncology, Inc. Vitrakvi (larotrectinib) [package insert]. U.S. Food and Drug Administration website. https://www.accessdata.fda.gov/drugsatfda_docs/label/2018/210861s000lbl.pdf. Revised November 2018. Accessed November 12, 2020.).', 'If a any solid tumor patient has a rearrangement in gene NTRK2, one recommended treatment would be Entrectinib. The U.S. Food and Drug Administration (FDA) granted accelerated approval for entrectinib for adult and pediatric patients older than 1 month with solid tumors that have a NTRK gene fusion without a known acquired resistance mutation, are metastatic or where surgical resection is likely to result in severe morbidity, and have progressed following treatment or have no satisfactory standard therapy. (Citation: Genentech, Inc. Rozlytrek (entrectinib) [package insert]. U.S. Food and Drug Administration website. https://www.accessdata.fda.gov/drugsatfda_docs/label/2023/212725Orig1s009lbl.pdf. Revised October 2023. Accessed November 1, 2023.).', 'If a any solid tumor patient has a rearrangement in gene NTRK3, one recommended treatment would be Larotrectinib. The U.S. Food and Drug Administration (FDA) granted approval for larotrectinib for the treatment of adult and pediatric with solid tumors that have NTRK gene fusions without a known resistance mechanism, are metastatic or surgical resection is likely to result in severe morbidity, and have no satisfactory alternative treatments or have progressed following treatment. Continued approval for this indication may be contingent upon veritifcation and description of clinical benefit in a confirmatory trials. (Citation: Loxo Oncology, Inc. Vitrakvi (larotrectinib) [package insert]. U.S. Food and Drug Administration website. https://www.accessdata.fda.gov/drugsatfda_docs/label/2018/210861s000lbl.pdf. Revised November 2018. Accessed November 12, 2020.).', 'If a any solid tumor patient has a rearrangement in gene NTRK1, one recommended treatment would be Entrectinib. The U.S. Food and Drug Administration (FDA) granted accelerated approval for entrectinib for adult and pediatric patients older than 1 month with solid tumors that have a NTRK gene fusion without a known acquired resistance mutation, are metastatic or where surgical resection is likely to result in severe morbidity, and have progressed following treatment or have no satisfactory standard therapy. (Citation: Genentech, Inc. Rozlytrek (entrectinib) [package insert]. U.S. Food and Drug Administration website. https://www.accessdata.fda.gov/drugsatfda_docs/label/2023/212725Orig1s009lbl.pdf. Revised October 2023. Accessed November 1, 2023.).', 'If a any solid tumor patient has a rearrangement in gene NTRK3, one recommended treatment would be Entrectinib. The U.S. Food and Drug Administration (FDA) granted accelerated approval for entrectinib for adult and pediatric patients older than 1 month with solid tumors that have a NTRK gene fusion without a known acquired resistance mutation, are metastatic or where surgical resection is likely to result in severe morbidity, and have progressed following treatment or have no satisfactory standard therapy. (Citation: Genentech, Inc. Rozlytrek (entrectinib) [package insert]. U.S. Food and Drug Administration website. https://www.accessdata.fda.gov/drugsatfda_docs/label/2023/212725Orig1s009lbl.pdf. Revised October 2023. Accessed November 1, 2023.).', 'If a gastroesophageal junction adenocarcinoma patient has a copy number in gene ERBB2, and is locally advanced unresectable or metastatic, one recommended treatment would be Fluoropyrimidine + Trastuzumab + Pembrolizumab + Platinum. The U.S. Food and Drug Administration (FDA) granted accelerated approval to pembrolizumab in combination with trastuzumab, fluoropyrimidine- and platinum- containing chemotherapy for the first-line treatments of patients with locally advanced unresectable or metastatic HER2-positive gastroesophageal junction adenocarcinoma. In November 2023, the FDA updated this indication to restrict use to patients whose tumors express PD-L1 (CPS ‚â• 1), as determined by an FDA-approved test. (Citation: Merck Sharp & Dohme Corp. Keytruda (pembrolizumab) [package insert]. U.S. Food and Drug Administration website. https://www.accessdata.fda.gov/drugsatfda_docs/label/2023/125514s148lbl.pdf. Revised November 2023. Accessed December 5, 2023.).', 'If a gastic adenocarcinoma patient has a copy number in gene ERBB2, and is locally advanced unresectable or metastatic, one recommended treatment would be Fluoropyrimidine + Trastuzumab + Pembrolizumab + Platinum. The U.S. Food and Drug Administration (FDA) granted accelerated approval to pembrolizumab in combination with trastuzumab, fluoropyrimidine- and platinum- containing chemotherapy for the first-line treatments of patients with locally advanced unresectable or metastatic HER2-positive gastric adenocarcinoma. In November 2023, the FDA updated this indication to restrict use to patients whose tumors express PD-L1 (CPS ‚â• 1), as determined by an FDA-approved test. (Citation: Merck Sharp & Dohme Corp. Keytruda (pembrolizumab) [package insert]. U.S. Food and Drug Administration website. https://www.accessdata.fda.gov/drugsatfda_docs/label/2023/125514s148lbl.pdf. Revised November 2023. Accessed December 5, 2023.).', 'If a gastic adenocarcinoma patient has a copy number in gene ERBB2, and is metastatic, one recommended treatment would be Trastuzumab. The U.S. Food and Drug Administration (FDA) granted approval to trastuzumab for use in the treatment of HER2-overexpressing metastatic gastric adenocarcinoma. (Citation: Genentech, Inc. Herceptin (trastuzumab) [package insert]. U.S. Food and Drug Administration website. https://www.accessdata.fda.gov/drugsatfda_docs/label/2018/103792s5345lbl.pdf. Revised November 2018. Accessed November 12, 2020.).', 'If a colorectal cancer patient has a copy number in gene ERBB2, and is unresectable or metastatic, one recommended treatment would be Trastuzumab + Tucatinib. The U.S. Food and Drug Administration (FDA) has granted accelerated approval to tucatinib in combination with trastuzumab for the treatment of adult patients with RAS wild-type HER2-positive unresectable or metastatic colorectal cancer that has progressed following treatment with fluoropyrimidine-, oxaliplatin-, and irinotecan-based chemotherapy. (Citation: Seagen, Inc. Tukysa (tucatinib) [package insert]. U.S. Food and Drug Administration website. https://www.accessdata.fda.gov/drugsatfda_docs/label/2023/213411s004lbl.pdf. Revised January 2023. Accessed February 2, 2023.).'] --------------------- If no matching FDA-approved drugs are found, please return message with the following JSON schema: { "Status": "no_match", "Message": "No drugs are FDA-approved for the provided context" } If FDA-approved drugs are found, please provide each treatment as a json format with the following JSON schema: { "Status": "success", "Treatment 1": { "Disease Name": , "Disease Phase or Condition": , "Drug Name": , "Prior Treatment or Resistance Status": , "Genomic Features": "FDA-approval status": "Link to FDA-approved Label": } } Query: What FDA-approved therapies exist for a Stage IV pancreatic ductal adenocarcinoma patient with a NTRK mutation
q8	What are available FDA-approved targeted therapies in patients with FGFR2 mutated bladder cancer? In which disease setting are they approved (metastatic disease only or peri-operative)?	There are not currently approved therapies for use from the US FDA for the treatment of patients with FGFR2 mutated bladder cancer.	[]	0	0	0	1	set()	set()	set()	set()	set()	{ "Status": "no_match", "Message": "No drugs are FDA-approved for the provided context" }	{ "Status": "no_match", "Message": "No drugs are FDA-approved for the provided context" }	{ "Status": "no_match", "Message": "No drugs are FDA-approved for the provided context" }	{ "Status": "no_match", "Message": "No drugs are FDA-approved for the provided context" }	{ "Status": "no_match", "Message": "No drugs are FDA-approved for the provided context" }	Context information is below. --------------------- ['If a urothelial carcinoma patient has a rearrangement in gene FGFR3, and is locally advanced or metastatic., one recommended treatment would be Erdafitinib. The U.S. Food and Drug Administration (FDA) has granted approval to erdafitinib for the treatment of adult patients with locally advanced or metastatic urothelial carcinoma with susceptible FGFR3 genetic alterations, and has progressed during or following at least one line of systemic therapy, as determined by an FDA-approved companion diagnostic. Erdafitinib is not recommended for the treatment of patients who are eligible for and have not received prior PD-1 or PD-L1 inhibitor therapy. (Citation: Janssen Products, LP. Balversa (erdafitinib) [package insert]. U.S. Food and Drug Administration website. https://www.accessdata.fda.gov/drugsatfda_docs/label/2024/212018s007s008s009lbl.pdf. Revised January 2024. Accessed January 25, 2024.).', 'If a urothelial carcinoma patient has a somatic variant in gene FGFR3 (c.742C>T or p.R248C), and is locally advanced or metastatic, progressed during or following at least one line of prior platinum containing chemotherapy including within 12 months of neoadjuvant or adjuvant platinum containing chemotherapy., one recommended treatment would be Erdafitinib. The U.S. Food and Drug Administration (FDA) has granted approval to erdafitinib for the treatment of adult patients with locally advanced or metastatic urothelial carcinoma with susceptible FGFR3 genetic alterations, and has progressed during or following at least one line of systemic therapy, as determined by an FDA-approved companion diagnostic. Erdafitinib is not recommended for the treatment of patients who are eligible for and have not received prior PD-1 or PD-L1 inhibitor therapy. (Citation: Janssen Products, LP. Balversa (erdafitinib) [package insert]. U.S. Food and Drug Administration website. https://www.accessdata.fda.gov/drugsatfda_docs/label/2024/212018s007s008s009lbl.pdf. Revised January 2024. Accessed January 25, 2024.).', 'If a urothelial carcinoma patient has a somatic variant in gene FGFR3 (c.746C>G or p.S249C), and is locally advanced or metastatic, progressed during or following at least one line of prior platinum containing chemotherapy including within 12 months of neoadjuvant or adjuvant platinum containing chemotherapy., one recommended treatment would be Erdafitinib. The U.S. Food and Drug Administration (FDA) has granted approval to erdafitinib for the treatment of adult patients with locally advanced or metastatic urothelial carcinoma with susceptible FGFR3 genetic alterations, and has progressed during or following at least one line of systemic therapy, as determined by an FDA-approved companion diagnostic. Erdafitinib is not recommended for the treatment of patients who are eligible for and have not received prior PD-1 or PD-L1 inhibitor therapy. (Citation: Janssen Products, LP. Balversa (erdafitinib) [package insert]. U.S. Food and Drug Administration website. https://www.accessdata.fda.gov/drugsatfda_docs/label/2024/212018s007s008s009lbl.pdf. Revised January 2024. Accessed January 25, 2024.).', 'If a urothelial carcinoma patient has a somatic variant in gene FGFR3 (c.1180G>T or p.G370C), and is locally advanced or metastatic, progressed during or following at least one line of prior platinum containing chemotherapy including within 12 months of neoadjuvant or adjuvant platinum containing chemotherapy., one recommended treatment would be Erdafitinib. The U.S. Food and Drug Administration (FDA) has granted approval to erdafitinib for the treatment of adult patients with locally advanced or metastatic urothelial carcinoma with susceptible FGFR3 genetic alterations, and has progressed during or following at least one line of systemic therapy, as determined by an FDA-approved companion diagnostic. Erdafitinib is not recommended for the treatment of patients who are eligible for and have not received prior PD-1 or PD-L1 inhibitor therapy. (Citation: Janssen Products, LP. Balversa (erdafitinib) [package insert]. U.S. Food and Drug Administration website. https://www.accessdata.fda.gov/drugsatfda_docs/label/2024/212018s007s008s009lbl.pdf. Revised January 2024. Accessed January 25, 2024.).', 'If a urothelial carcinoma patient has a somatic variant in gene FGFR3 (c.1118A>G or p.Y373C), and is locally advanced or metastatic, progressed during or following at least one line of prior platinum containing chemotherapy including within 12 months of neoadjuvant or adjuvant platinum containing chemotherapy., one recommended treatment would be Erdafitinib. The U.S. Food and Drug Administration (FDA) has granted approval to erdafitinib for the treatment of adult patients with locally advanced or metastatic urothelial carcinoma with susceptible FGFR3 genetic alterations, and has progressed during or following at least one line of systemic therapy, as determined by an FDA-approved companion diagnostic. Erdafitinib is not recommended for the treatment of patients who are eligible for and have not received prior PD-1 or PD-L1 inhibitor therapy. (Citation: Janssen Products, LP. Balversa (erdafitinib) [package insert]. U.S. Food and Drug Administration website. https://www.accessdata.fda.gov/drugsatfda_docs/label/2024/212018s007s008s009lbl.pdf. Revised January 2024. Accessed January 25, 2024.).', 'If a gastroesophageal junction adenocarcinoma patient has a copy number in gene ERBB2, and is locally advanced unresectable or metastatic, one recommended treatment would be Fluoropyrimidine + Trastuzumab + Pembrolizumab + Platinum. The U.S. Food and Drug Administration (FDA) granted accelerated approval to pembrolizumab in combination with trastuzumab, fluoropyrimidine- and platinum- containing chemotherapy for the first-line treatments of patients with locally advanced unresectable or metastatic HER2-positive gastroesophageal junction adenocarcinoma. In November 2023, the FDA updated this indication to restrict use to patients whose tumors express PD-L1 (CPS ‚â• 1), as determined by an FDA-approved test. (Citation: Merck Sharp & Dohme Corp. Keytruda (pembrolizumab) [package insert]. U.S. Food and Drug Administration website. https://www.accessdata.fda.gov/drugsatfda_docs/label/2023/125514s148lbl.pdf. Revised November 2023. Accessed December 5, 2023.).', 'If a gastic adenocarcinoma patient has a copy number in gene ERBB2, and is locally advanced unresectable or metastatic, one recommended treatment would be Fluoropyrimidine + Trastuzumab + Pembrolizumab + Platinum. The U.S. Food and Drug Administration (FDA) granted accelerated approval to pembrolizumab in combination with trastuzumab, fluoropyrimidine- and platinum- containing chemotherapy for the first-line treatments of patients with locally advanced unresectable or metastatic HER2-positive gastric adenocarcinoma. In November 2023, the FDA updated this indication to restrict use to patients whose tumors express PD-L1 (CPS ‚â• 1), as determined by an FDA-approved test. (Citation: Merck Sharp & Dohme Corp. Keytruda (pembrolizumab) [package insert]. U.S. Food and Drug Administration website. https://www.accessdata.fda.gov/drugsatfda_docs/label/2023/125514s148lbl.pdf. Revised November 2023. Accessed December 5, 2023.).', 'If a intrahepatic cholangiocarcinoma patient has a rearrangement in gene FGFR2, and is locally advanced or metastatic, one recommended treatment would be Futibatinib. The U.S. Food and Drug Administration (FDA) has granted accelerated approval to Lytgobi (futibatinib) for the treatment of adult patients with previously treated, unresectable, locally advanced or metastatic intrahepatic cholangiocarcinoma harboring FGFR2 rearrangements. (Citation: Taiho Pharmaceutical Co., Ltd. Lytgobi (futibatinib) [package insert]. U.S. Food and Drug Administration website. www.accessdata.fda.gov/drugsatfda_docs/label/2022/214801s000lbl.pdf. Revised September 2022. Accessed October 6th, 2022.).', 'If a non-small cell lung cancer patient has a somatic variant in gene EGFR, one recommended treatment would be Afatinib. The U.S. Food and Drug Administration (FDA) granted approval for afatinib for treatment of patients with metastatic non-small cell lung cancer (NSCLC) whose tumors have non-resistant EGFR mutations as detected by an FDA-approved test. Safety and efficacy were not established for tumors with resistant EGFR mutations. (Citation: Boehringer Ingelheim Pharmaceuticals, Inc. Gilotrif (afatinib) [package insert]. U.S. Food and Drug Administration website. https://www.accessdata.fda.gov/drugsatfda_docs/label/2019/201292s015lbl.pdf. Revised October 2019. Accessed November 12, 2020.).', 'If a cholangiocarcinoma patient has a rearrangement in gene FGFR2, one recommended treatment would be Pemigatinib. The U.S. Food and Drug Administraton (FDA) granted accelerated approval to Pemazyre (pemigatinib). Pemigatinib is a kinase inhibitor indicated for the treatment of adults with previously treated, unresectable locally advanced or metastatic cholangiocarcinoma with a fibroblast growth factor 2 (FGFR2) fusion or rearrangement as detected by an FDA-approved test. (Citation: Incyte Corporation. Pemazyre (pemigatinib) [package insert]. U.S. Food and Drug Administration website. www.accessdata.fda.gov/drugsatfda_docs/label/2022/213736s002lbl.pdf. Revised August 2022. Accessed September 8th, 2022.).'] --------------------- If no matching FDA-approved drugs are found, please return message with the following JSON schema: { "Status": "no_match", "Message": "No drugs are FDA-approved for the provided context" } If FDA-approved drugs are found, please provide each treatment as a json format with the following JSON schema: { "Status": "success", "Treatment 1": { "Disease Name": , "Disease Phase or Condition": , "Drug Name": , "Prior Treatment or Resistance Status": , "Genomic Features": "FDA-approval status": "Link to FDA-approved Label": } } Query: What are available FDA-approved targeted therapies in patients with FGFR2 mutated bladder cancer? In which disease setting are they approved (metastatic disease only or peri-operative)?	Context information is below. --------------------- ['If a urothelial carcinoma patient has a rearrangement in gene FGFR3, and is locally advanced or metastatic., one recommended treatment would be Erdafitinib. The U.S. Food and Drug Administration (FDA) has granted approval to erdafitinib for the treatment of adult patients with locally advanced or metastatic urothelial carcinoma with susceptible FGFR3 genetic alterations, and has progressed during or following at least one line of systemic therapy, as determined by an FDA-approved companion diagnostic. Erdafitinib is not recommended for the treatment of patients who are eligible for and have not received prior PD-1 or PD-L1 inhibitor therapy. (Citation: Janssen Products, LP. Balversa (erdafitinib) [package insert]. U.S. Food and Drug Administration website. https://www.accessdata.fda.gov/drugsatfda_docs/label/2024/212018s007s008s009lbl.pdf. Revised January 2024. Accessed January 25, 2024.).', 'If a urothelial carcinoma patient has a somatic variant in gene FGFR3 (c.742C>T or p.R248C), and is locally advanced or metastatic, progressed during or following at least one line of prior platinum containing chemotherapy including within 12 months of neoadjuvant or adjuvant platinum containing chemotherapy., one recommended treatment would be Erdafitinib. The U.S. Food and Drug Administration (FDA) has granted approval to erdafitinib for the treatment of adult patients with locally advanced or metastatic urothelial carcinoma with susceptible FGFR3 genetic alterations, and has progressed during or following at least one line of systemic therapy, as determined by an FDA-approved companion diagnostic. Erdafitinib is not recommended for the treatment of patients who are eligible for and have not received prior PD-1 or PD-L1 inhibitor therapy. (Citation: Janssen Products, LP. Balversa (erdafitinib) [package insert]. U.S. Food and Drug Administration website. https://www.accessdata.fda.gov/drugsatfda_docs/label/2024/212018s007s008s009lbl.pdf. Revised January 2024. Accessed January 25, 2024.).', 'If a urothelial carcinoma patient has a somatic variant in gene FGFR3 (c.746C>G or p.S249C), and is locally advanced or metastatic, progressed during or following at least one line of prior platinum containing chemotherapy including within 12 months of neoadjuvant or adjuvant platinum containing chemotherapy., one recommended treatment would be Erdafitinib. The U.S. Food and Drug Administration (FDA) has granted approval to erdafitinib for the treatment of adult patients with locally advanced or metastatic urothelial carcinoma with susceptible FGFR3 genetic alterations, and has progressed during or following at least one line of systemic therapy, as determined by an FDA-approved companion diagnostic. Erdafitinib is not recommended for the treatment of patients who are eligible for and have not received prior PD-1 or PD-L1 inhibitor therapy. (Citation: Janssen Products, LP. Balversa (erdafitinib) [package insert]. U.S. Food and Drug Administration website. https://www.accessdata.fda.gov/drugsatfda_docs/label/2024/212018s007s008s009lbl.pdf. Revised January 2024. Accessed January 25, 2024.).', 'If a urothelial carcinoma patient has a somatic variant in gene FGFR3 (c.1180G>T or p.G370C), and is locally advanced or metastatic, progressed during or following at least one line of prior platinum containing chemotherapy including within 12 months of neoadjuvant or adjuvant platinum containing chemotherapy., one recommended treatment would be Erdafitinib. The U.S. Food and Drug Administration (FDA) has granted approval to erdafitinib for the treatment of adult patients with locally advanced or metastatic urothelial carcinoma with susceptible FGFR3 genetic alterations, and has progressed during or following at least one line of systemic therapy, as determined by an FDA-approved companion diagnostic. Erdafitinib is not recommended for the treatment of patients who are eligible for and have not received prior PD-1 or PD-L1 inhibitor therapy. (Citation: Janssen Products, LP. Balversa (erdafitinib) [package insert]. U.S. Food and Drug Administration website. https://www.accessdata.fda.gov/drugsatfda_docs/label/2024/212018s007s008s009lbl.pdf. Revised January 2024. Accessed January 25, 2024.).', 'If a urothelial carcinoma patient has a somatic variant in gene FGFR3 (c.1118A>G or p.Y373C), and is locally advanced or metastatic, progressed during or following at least one line of prior platinum containing chemotherapy including within 12 months of neoadjuvant or adjuvant platinum containing chemotherapy., one recommended treatment would be Erdafitinib. The U.S. Food and Drug Administration (FDA) has granted approval to erdafitinib for the treatment of adult patients with locally advanced or metastatic urothelial carcinoma with susceptible FGFR3 genetic alterations, and has progressed during or following at least one line of systemic therapy, as determined by an FDA-approved companion diagnostic. Erdafitinib is not recommended for the treatment of patients who are eligible for and have not received prior PD-1 or PD-L1 inhibitor therapy. (Citation: Janssen Products, LP. Balversa (erdafitinib) [package insert]. U.S. Food and Drug Administration website. https://www.accessdata.fda.gov/drugsatfda_docs/label/2024/212018s007s008s009lbl.pdf. Revised January 2024. Accessed January 25, 2024.).', 'If a gastroesophageal junction adenocarcinoma patient has a copy number in gene ERBB2, and is locally advanced unresectable or metastatic, one recommended treatment would be Fluoropyrimidine + Trastuzumab + Pembrolizumab + Platinum. The U.S. Food and Drug Administration (FDA) granted accelerated approval to pembrolizumab in combination with trastuzumab, fluoropyrimidine- and platinum- containing chemotherapy for the first-line treatments of patients with locally advanced unresectable or metastatic HER2-positive gastroesophageal junction adenocarcinoma. In November 2023, the FDA updated this indication to restrict use to patients whose tumors express PD-L1 (CPS ‚â• 1), as determined by an FDA-approved test. (Citation: Merck Sharp & Dohme Corp. Keytruda (pembrolizumab) [package insert]. U.S. Food and Drug Administration website. https://www.accessdata.fda.gov/drugsatfda_docs/label/2023/125514s148lbl.pdf. Revised November 2023. Accessed December 5, 2023.).', 'If a gastic adenocarcinoma patient has a copy number in gene ERBB2, and is locally advanced unresectable or metastatic, one recommended treatment would be Fluoropyrimidine + Trastuzumab + Pembrolizumab + Platinum. The U.S. Food and Drug Administration (FDA) granted accelerated approval to pembrolizumab in combination with trastuzumab, fluoropyrimidine- and platinum- containing chemotherapy for the first-line treatments of patients with locally advanced unresectable or metastatic HER2-positive gastric adenocarcinoma. In November 2023, the FDA updated this indication to restrict use to patients whose tumors express PD-L1 (CPS ‚â• 1), as determined by an FDA-approved test. (Citation: Merck Sharp & Dohme Corp. Keytruda (pembrolizumab) [package insert]. U.S. Food and Drug Administration website. https://www.accessdata.fda.gov/drugsatfda_docs/label/2023/125514s148lbl.pdf. Revised November 2023. Accessed December 5, 2023.).', 'If a intrahepatic cholangiocarcinoma patient has a rearrangement in gene FGFR2, and is locally advanced or metastatic, one recommended treatment would be Futibatinib. The U.S. Food and Drug Administration (FDA) has granted accelerated approval to Lytgobi (futibatinib) for the treatment of adult patients with previously treated, unresectable, locally advanced or metastatic intrahepatic cholangiocarcinoma harboring FGFR2 rearrangements. (Citation: Taiho Pharmaceutical Co., Ltd. Lytgobi (futibatinib) [package insert]. U.S. Food and Drug Administration website. www.accessdata.fda.gov/drugsatfda_docs/label/2022/214801s000lbl.pdf. Revised September 2022. Accessed October 6th, 2022.).', 'If a non-small cell lung cancer patient has a somatic variant in gene EGFR, one recommended treatment would be Afatinib. The U.S. Food and Drug Administration (FDA) granted approval for afatinib for treatment of patients with metastatic non-small cell lung cancer (NSCLC) whose tumors have non-resistant EGFR mutations as detected by an FDA-approved test. Safety and efficacy were not established for tumors with resistant EGFR mutations. (Citation: Boehringer Ingelheim Pharmaceuticals, Inc. Gilotrif (afatinib) [package insert]. U.S. Food and Drug Administration website. https://www.accessdata.fda.gov/drugsatfda_docs/label/2019/201292s015lbl.pdf. Revised October 2019. Accessed November 12, 2020.).', 'If a cholangiocarcinoma patient has a rearrangement in gene FGFR2, one recommended treatment would be Pemigatinib. The U.S. Food and Drug Administraton (FDA) granted accelerated approval to Pemazyre (pemigatinib). Pemigatinib is a kinase inhibitor indicated for the treatment of adults with previously treated, unresectable locally advanced or metastatic cholangiocarcinoma with a fibroblast growth factor 2 (FGFR2) fusion or rearrangement as detected by an FDA-approved test. (Citation: Incyte Corporation. Pemazyre (pemigatinib) [package insert]. U.S. Food and Drug Administration website. www.accessdata.fda.gov/drugsatfda_docs/label/2022/213736s002lbl.pdf. Revised August 2022. Accessed September 8th, 2022.).'] --------------------- If no matching FDA-approved drugs are found, please return message with the following JSON schema: { "Status": "no_match", "Message": "No drugs are FDA-approved for the provided context" } If FDA-approved drugs are found, please provide each treatment as a json format with the following JSON schema: { "Status": "success", "Treatment 1": { "Disease Name": , "Disease Phase or Condition": , "Drug Name": , "Prior Treatment or Resistance Status": , "Genomic Features": "FDA-approval status": "Link to FDA-approved Label": } } Query: What are available FDA-approved targeted therapies in patients with FGFR2 mutated bladder cancer? In which disease setting are they approved (metastatic disease only or peri-operative)?	Context information is below. --------------------- ['If a urothelial carcinoma patient has a rearrangement in gene FGFR3, and is locally advanced or metastatic., one recommended treatment would be Erdafitinib. The U.S. Food and Drug Administration (FDA) has granted approval to erdafitinib for the treatment of adult patients with locally advanced or metastatic urothelial carcinoma with susceptible FGFR3 genetic alterations, and has progressed during or following at least one line of systemic therapy, as determined by an FDA-approved companion diagnostic. Erdafitinib is not recommended for the treatment of patients who are eligible for and have not received prior PD-1 or PD-L1 inhibitor therapy. (Citation: Janssen Products, LP. Balversa (erdafitinib) [package insert]. U.S. Food and Drug Administration website. https://www.accessdata.fda.gov/drugsatfda_docs/label/2024/212018s007s008s009lbl.pdf. Revised January 2024. Accessed January 25, 2024.).', 'If a urothelial carcinoma patient has a somatic variant in gene FGFR3 (c.742C>T or p.R248C), and is locally advanced or metastatic, progressed during or following at least one line of prior platinum containing chemotherapy including within 12 months of neoadjuvant or adjuvant platinum containing chemotherapy., one recommended treatment would be Erdafitinib. The U.S. Food and Drug Administration (FDA) has granted approval to erdafitinib for the treatment of adult patients with locally advanced or metastatic urothelial carcinoma with susceptible FGFR3 genetic alterations, and has progressed during or following at least one line of systemic therapy, as determined by an FDA-approved companion diagnostic. Erdafitinib is not recommended for the treatment of patients who are eligible for and have not received prior PD-1 or PD-L1 inhibitor therapy. (Citation: Janssen Products, LP. Balversa (erdafitinib) [package insert]. U.S. Food and Drug Administration website. https://www.accessdata.fda.gov/drugsatfda_docs/label/2024/212018s007s008s009lbl.pdf. Revised January 2024. Accessed January 25, 2024.).', 'If a urothelial carcinoma patient has a somatic variant in gene FGFR3 (c.746C>G or p.S249C), and is locally advanced or metastatic, progressed during or following at least one line of prior platinum containing chemotherapy including within 12 months of neoadjuvant or adjuvant platinum containing chemotherapy., one recommended treatment would be Erdafitinib. The U.S. Food and Drug Administration (FDA) has granted approval to erdafitinib for the treatment of adult patients with locally advanced or metastatic urothelial carcinoma with susceptible FGFR3 genetic alterations, and has progressed during or following at least one line of systemic therapy, as determined by an FDA-approved companion diagnostic. Erdafitinib is not recommended for the treatment of patients who are eligible for and have not received prior PD-1 or PD-L1 inhibitor therapy. (Citation: Janssen Products, LP. Balversa (erdafitinib) [package insert]. U.S. Food and Drug Administration website. https://www.accessdata.fda.gov/drugsatfda_docs/label/2024/212018s007s008s009lbl.pdf. Revised January 2024. Accessed January 25, 2024.).', 'If a urothelial carcinoma patient has a somatic variant in gene FGFR3 (c.1180G>T or p.G370C), and is locally advanced or metastatic, progressed during or following at least one line of prior platinum containing chemotherapy including within 12 months of neoadjuvant or adjuvant platinum containing chemotherapy., one recommended treatment would be Erdafitinib. The U.S. Food and Drug Administration (FDA) has granted approval to erdafitinib for the treatment of adult patients with locally advanced or metastatic urothelial carcinoma with susceptible FGFR3 genetic alterations, and has progressed during or following at least one line of systemic therapy, as determined by an FDA-approved companion diagnostic. Erdafitinib is not recommended for the treatment of patients who are eligible for and have not received prior PD-1 or PD-L1 inhibitor therapy. (Citation: Janssen Products, LP. Balversa (erdafitinib) [package insert]. U.S. Food and Drug Administration website. https://www.accessdata.fda.gov/drugsatfda_docs/label/2024/212018s007s008s009lbl.pdf. Revised January 2024. Accessed January 25, 2024.).', 'If a urothelial carcinoma patient has a somatic variant in gene FGFR3 (c.1118A>G or p.Y373C), and is locally advanced or metastatic, progressed during or following at least one line of prior platinum containing chemotherapy including within 12 months of neoadjuvant or adjuvant platinum containing chemotherapy., one recommended treatment would be Erdafitinib. The U.S. Food and Drug Administration (FDA) has granted approval to erdafitinib for the treatment of adult patients with locally advanced or metastatic urothelial carcinoma with susceptible FGFR3 genetic alterations, and has progressed during or following at least one line of systemic therapy, as determined by an FDA-approved companion diagnostic. Erdafitinib is not recommended for the treatment of patients who are eligible for and have not received prior PD-1 or PD-L1 inhibitor therapy. (Citation: Janssen Products, LP. Balversa (erdafitinib) [package insert]. U.S. Food and Drug Administration website. https://www.accessdata.fda.gov/drugsatfda_docs/label/2024/212018s007s008s009lbl.pdf. Revised January 2024. Accessed January 25, 2024.).', 'If a gastroesophageal junction adenocarcinoma patient has a copy number in gene ERBB2, and is locally advanced unresectable or metastatic, one recommended treatment would be Fluoropyrimidine + Trastuzumab + Pembrolizumab + Platinum. The U.S. Food and Drug Administration (FDA) granted accelerated approval to pembrolizumab in combination with trastuzumab, fluoropyrimidine- and platinum- containing chemotherapy for the first-line treatments of patients with locally advanced unresectable or metastatic HER2-positive gastroesophageal junction adenocarcinoma. In November 2023, the FDA updated this indication to restrict use to patients whose tumors express PD-L1 (CPS ‚â• 1), as determined by an FDA-approved test. (Citation: Merck Sharp & Dohme Corp. Keytruda (pembrolizumab) [package insert]. U.S. Food and Drug Administration website. https://www.accessdata.fda.gov/drugsatfda_docs/label/2023/125514s148lbl.pdf. Revised November 2023. Accessed December 5, 2023.).', 'If a gastic adenocarcinoma patient has a copy number in gene ERBB2, and is locally advanced unresectable or metastatic, one recommended treatment would be Fluoropyrimidine + Trastuzumab + Pembrolizumab + Platinum. The U.S. Food and Drug Administration (FDA) granted accelerated approval to pembrolizumab in combination with trastuzumab, fluoropyrimidine- and platinum- containing chemotherapy for the first-line treatments of patients with locally advanced unresectable or metastatic HER2-positive gastric adenocarcinoma. In November 2023, the FDA updated this indication to restrict use to patients whose tumors express PD-L1 (CPS ‚â• 1), as determined by an FDA-approved test. (Citation: Merck Sharp & Dohme Corp. Keytruda (pembrolizumab) [package insert]. U.S. Food and Drug Administration website. https://www.accessdata.fda.gov/drugsatfda_docs/label/2023/125514s148lbl.pdf. Revised November 2023. Accessed December 5, 2023.).', 'If a intrahepatic cholangiocarcinoma patient has a rearrangement in gene FGFR2, and is locally advanced or metastatic, one recommended treatment would be Futibatinib. The U.S. Food and Drug Administration (FDA) has granted accelerated approval to Lytgobi (futibatinib) for the treatment of adult patients with previously treated, unresectable, locally advanced or metastatic intrahepatic cholangiocarcinoma harboring FGFR2 rearrangements. (Citation: Taiho Pharmaceutical Co., Ltd. Lytgobi (futibatinib) [package insert]. U.S. Food and Drug Administration website. www.accessdata.fda.gov/drugsatfda_docs/label/2022/214801s000lbl.pdf. Revised September 2022. Accessed October 6th, 2022.).', 'If a non-small cell lung cancer patient has a somatic variant in gene EGFR, one recommended treatment would be Afatinib. The U.S. Food and Drug Administration (FDA) granted approval for afatinib for treatment of patients with metastatic non-small cell lung cancer (NSCLC) whose tumors have non-resistant EGFR mutations as detected by an FDA-approved test. Safety and efficacy were not established for tumors with resistant EGFR mutations. (Citation: Boehringer Ingelheim Pharmaceuticals, Inc. Gilotrif (afatinib) [package insert]. U.S. Food and Drug Administration website. https://www.accessdata.fda.gov/drugsatfda_docs/label/2019/201292s015lbl.pdf. Revised October 2019. Accessed November 12, 2020.).', 'If a cholangiocarcinoma patient has a rearrangement in gene FGFR2, one recommended treatment would be Pemigatinib. The U.S. Food and Drug Administraton (FDA) granted accelerated approval to Pemazyre (pemigatinib). Pemigatinib is a kinase inhibitor indicated for the treatment of adults with previously treated, unresectable locally advanced or metastatic cholangiocarcinoma with a fibroblast growth factor 2 (FGFR2) fusion or rearrangement as detected by an FDA-approved test. (Citation: Incyte Corporation. Pemazyre (pemigatinib) [package insert]. U.S. Food and Drug Administration website. www.accessdata.fda.gov/drugsatfda_docs/label/2022/213736s002lbl.pdf. Revised August 2022. Accessed September 8th, 2022.).'] --------------------- If no matching FDA-approved drugs are found, please return message with the following JSON schema: { "Status": "no_match", "Message": "No drugs are FDA-approved for the provided context" } If FDA-approved drugs are found, please provide each treatment as a json format with the following JSON schema: { "Status": "success", "Treatment 1": { "Disease Name": , "Disease Phase or Condition": , "Drug Name": , "Prior Treatment or Resistance Status": , "Genomic Features": "FDA-approval status": "Link to FDA-approved Label": } } Query: What are available FDA-approved targeted therapies in patients with FGFR2 mutated bladder cancer? In which disease setting are they approved (metastatic disease only or peri-operative)?	Context information is below. --------------------- ['If a urothelial carcinoma patient has a rearrangement in gene FGFR3, and is locally advanced or metastatic., one recommended treatment would be Erdafitinib. The U.S. Food and Drug Administration (FDA) has granted approval to erdafitinib for the treatment of adult patients with locally advanced or metastatic urothelial carcinoma with susceptible FGFR3 genetic alterations, and has progressed during or following at least one line of systemic therapy, as determined by an FDA-approved companion diagnostic. Erdafitinib is not recommended for the treatment of patients who are eligible for and have not received prior PD-1 or PD-L1 inhibitor therapy. (Citation: Janssen Products, LP. Balversa (erdafitinib) [package insert]. U.S. Food and Drug Administration website. https://www.accessdata.fda.gov/drugsatfda_docs/label/2024/212018s007s008s009lbl.pdf. Revised January 2024. Accessed January 25, 2024.).', 'If a urothelial carcinoma patient has a somatic variant in gene FGFR3 (c.742C>T or p.R248C), and is locally advanced or metastatic, progressed during or following at least one line of prior platinum containing chemotherapy including within 12 months of neoadjuvant or adjuvant platinum containing chemotherapy., one recommended treatment would be Erdafitinib. The U.S. Food and Drug Administration (FDA) has granted approval to erdafitinib for the treatment of adult patients with locally advanced or metastatic urothelial carcinoma with susceptible FGFR3 genetic alterations, and has progressed during or following at least one line of systemic therapy, as determined by an FDA-approved companion diagnostic. Erdafitinib is not recommended for the treatment of patients who are eligible for and have not received prior PD-1 or PD-L1 inhibitor therapy. (Citation: Janssen Products, LP. Balversa (erdafitinib) [package insert]. U.S. Food and Drug Administration website. https://www.accessdata.fda.gov/drugsatfda_docs/label/2024/212018s007s008s009lbl.pdf. Revised January 2024. Accessed January 25, 2024.).', 'If a urothelial carcinoma patient has a somatic variant in gene FGFR3 (c.746C>G or p.S249C), and is locally advanced or metastatic, progressed during or following at least one line of prior platinum containing chemotherapy including within 12 months of neoadjuvant or adjuvant platinum containing chemotherapy., one recommended treatment would be Erdafitinib. The U.S. Food and Drug Administration (FDA) has granted approval to erdafitinib for the treatment of adult patients with locally advanced or metastatic urothelial carcinoma with susceptible FGFR3 genetic alterations, and has progressed during or following at least one line of systemic therapy, as determined by an FDA-approved companion diagnostic. Erdafitinib is not recommended for the treatment of patients who are eligible for and have not received prior PD-1 or PD-L1 inhibitor therapy. (Citation: Janssen Products, LP. Balversa (erdafitinib) [package insert]. U.S. Food and Drug Administration website. https://www.accessdata.fda.gov/drugsatfda_docs/label/2024/212018s007s008s009lbl.pdf. Revised January 2024. Accessed January 25, 2024.).', 'If a urothelial carcinoma patient has a somatic variant in gene FGFR3 (c.1180G>T or p.G370C), and is locally advanced or metastatic, progressed during or following at least one line of prior platinum containing chemotherapy including within 12 months of neoadjuvant or adjuvant platinum containing chemotherapy., one recommended treatment would be Erdafitinib. The U.S. Food and Drug Administration (FDA) has granted approval to erdafitinib for the treatment of adult patients with locally advanced or metastatic urothelial carcinoma with susceptible FGFR3 genetic alterations, and has progressed during or following at least one line of systemic therapy, as determined by an FDA-approved companion diagnostic. Erdafitinib is not recommended for the treatment of patients who are eligible for and have not received prior PD-1 or PD-L1 inhibitor therapy. (Citation: Janssen Products, LP. Balversa (erdafitinib) [package insert]. U.S. Food and Drug Administration website. https://www.accessdata.fda.gov/drugsatfda_docs/label/2024/212018s007s008s009lbl.pdf. Revised January 2024. Accessed January 25, 2024.).', 'If a urothelial carcinoma patient has a somatic variant in gene FGFR3 (c.1118A>G or p.Y373C), and is locally advanced or metastatic, progressed during or following at least one line of prior platinum containing chemotherapy including within 12 months of neoadjuvant or adjuvant platinum containing chemotherapy., one recommended treatment would be Erdafitinib. The U.S. Food and Drug Administration (FDA) has granted approval to erdafitinib for the treatment of adult patients with locally advanced or metastatic urothelial carcinoma with susceptible FGFR3 genetic alterations, and has progressed during or following at least one line of systemic therapy, as determined by an FDA-approved companion diagnostic. Erdafitinib is not recommended for the treatment of patients who are eligible for and have not received prior PD-1 or PD-L1 inhibitor therapy. (Citation: Janssen Products, LP. Balversa (erdafitinib) [package insert]. U.S. Food and Drug Administration website. https://www.accessdata.fda.gov/drugsatfda_docs/label/2024/212018s007s008s009lbl.pdf. Revised January 2024. Accessed January 25, 2024.).', 'If a gastroesophageal junction adenocarcinoma patient has a copy number in gene ERBB2, and is locally advanced unresectable or metastatic, one recommended treatment would be Fluoropyrimidine + Trastuzumab + Pembrolizumab + Platinum. The U.S. Food and Drug Administration (FDA) granted accelerated approval to pembrolizumab in combination with trastuzumab, fluoropyrimidine- and platinum- containing chemotherapy for the first-line treatments of patients with locally advanced unresectable or metastatic HER2-positive gastroesophageal junction adenocarcinoma. In November 2023, the FDA updated this indication to restrict use to patients whose tumors express PD-L1 (CPS ‚â• 1), as determined by an FDA-approved test. (Citation: Merck Sharp & Dohme Corp. Keytruda (pembrolizumab) [package insert]. U.S. Food and Drug Administration website. https://www.accessdata.fda.gov/drugsatfda_docs/label/2023/125514s148lbl.pdf. Revised November 2023. Accessed December 5, 2023.).', 'If a gastic adenocarcinoma patient has a copy number in gene ERBB2, and is locally advanced unresectable or metastatic, one recommended treatment would be Fluoropyrimidine + Trastuzumab + Pembrolizumab + Platinum. The U.S. Food and Drug Administration (FDA) granted accelerated approval to pembrolizumab in combination with trastuzumab, fluoropyrimidine- and platinum- containing chemotherapy for the first-line treatments of patients with locally advanced unresectable or metastatic HER2-positive gastric adenocarcinoma. In November 2023, the FDA updated this indication to restrict use to patients whose tumors express PD-L1 (CPS ‚â• 1), as determined by an FDA-approved test. (Citation: Merck Sharp & Dohme Corp. Keytruda (pembrolizumab) [package insert]. U.S. Food and Drug Administration website. https://www.accessdata.fda.gov/drugsatfda_docs/label/2023/125514s148lbl.pdf. Revised November 2023. Accessed December 5, 2023.).', 'If a intrahepatic cholangiocarcinoma patient has a rearrangement in gene FGFR2, and is locally advanced or metastatic, one recommended treatment would be Futibatinib. The U.S. Food and Drug Administration (FDA) has granted accelerated approval to Lytgobi (futibatinib) for the treatment of adult patients with previously treated, unresectable, locally advanced or metastatic intrahepatic cholangiocarcinoma harboring FGFR2 rearrangements. (Citation: Taiho Pharmaceutical Co., Ltd. Lytgobi (futibatinib) [package insert]. U.S. Food and Drug Administration website. www.accessdata.fda.gov/drugsatfda_docs/label/2022/214801s000lbl.pdf. Revised September 2022. Accessed October 6th, 2022.).', 'If a non-small cell lung cancer patient has a somatic variant in gene EGFR, one recommended treatment would be Afatinib. The U.S. Food and Drug Administration (FDA) granted approval for afatinib for treatment of patients with metastatic non-small cell lung cancer (NSCLC) whose tumors have non-resistant EGFR mutations as detected by an FDA-approved test. Safety and efficacy were not established for tumors with resistant EGFR mutations. (Citation: Boehringer Ingelheim Pharmaceuticals, Inc. Gilotrif (afatinib) [package insert]. U.S. Food and Drug Administration website. https://www.accessdata.fda.gov/drugsatfda_docs/label/2019/201292s015lbl.pdf. Revised October 2019. Accessed November 12, 2020.).', 'If a cholangiocarcinoma patient has a rearrangement in gene FGFR2, one recommended treatment would be Pemigatinib. The U.S. Food and Drug Administraton (FDA) granted accelerated approval to Pemazyre (pemigatinib). Pemigatinib is a kinase inhibitor indicated for the treatment of adults with previously treated, unresectable locally advanced or metastatic cholangiocarcinoma with a fibroblast growth factor 2 (FGFR2) fusion or rearrangement as detected by an FDA-approved test. (Citation: Incyte Corporation. Pemazyre (pemigatinib) [package insert]. U.S. Food and Drug Administration website. www.accessdata.fda.gov/drugsatfda_docs/label/2022/213736s002lbl.pdf. Revised August 2022. Accessed September 8th, 2022.).'] --------------------- If no matching FDA-approved drugs are found, please return message with the following JSON schema: { "Status": "no_match", "Message": "No drugs are FDA-approved for the provided context" } If FDA-approved drugs are found, please provide each treatment as a json format with the following JSON schema: { "Status": "success", "Treatment 1": { "Disease Name": , "Disease Phase or Condition": , "Drug Name": , "Prior Treatment or Resistance Status": , "Genomic Features": "FDA-approval status": "Link to FDA-approved Label": } } Query: What are available FDA-approved targeted therapies in patients with FGFR2 mutated bladder cancer? In which disease setting are they approved (metastatic disease only or peri-operative)?	Context information is below. --------------------- ['If a urothelial carcinoma patient has a rearrangement in gene FGFR3, and is locally advanced or metastatic., one recommended treatment would be Erdafitinib. The U.S. Food and Drug Administration (FDA) has granted approval to erdafitinib for the treatment of adult patients with locally advanced or metastatic urothelial carcinoma with susceptible FGFR3 genetic alterations, and has progressed during or following at least one line of systemic therapy, as determined by an FDA-approved companion diagnostic. Erdafitinib is not recommended for the treatment of patients who are eligible for and have not received prior PD-1 or PD-L1 inhibitor therapy. (Citation: Janssen Products, LP. Balversa (erdafitinib) [package insert]. U.S. Food and Drug Administration website. https://www.accessdata.fda.gov/drugsatfda_docs/label/2024/212018s007s008s009lbl.pdf. Revised January 2024. Accessed January 25, 2024.).', 'If a urothelial carcinoma patient has a somatic variant in gene FGFR3 (c.742C>T or p.R248C), and is locally advanced or metastatic, progressed during or following at least one line of prior platinum containing chemotherapy including within 12 months of neoadjuvant or adjuvant platinum containing chemotherapy., one recommended treatment would be Erdafitinib. The U.S. Food and Drug Administration (FDA) has granted approval to erdafitinib for the treatment of adult patients with locally advanced or metastatic urothelial carcinoma with susceptible FGFR3 genetic alterations, and has progressed during or following at least one line of systemic therapy, as determined by an FDA-approved companion diagnostic. Erdafitinib is not recommended for the treatment of patients who are eligible for and have not received prior PD-1 or PD-L1 inhibitor therapy. (Citation: Janssen Products, LP. Balversa (erdafitinib) [package insert]. U.S. Food and Drug Administration website. https://www.accessdata.fda.gov/drugsatfda_docs/label/2024/212018s007s008s009lbl.pdf. Revised January 2024. Accessed January 25, 2024.).', 'If a urothelial carcinoma patient has a somatic variant in gene FGFR3 (c.746C>G or p.S249C), and is locally advanced or metastatic, progressed during or following at least one line of prior platinum containing chemotherapy including within 12 months of neoadjuvant or adjuvant platinum containing chemotherapy., one recommended treatment would be Erdafitinib. The U.S. Food and Drug Administration (FDA) has granted approval to erdafitinib for the treatment of adult patients with locally advanced or metastatic urothelial carcinoma with susceptible FGFR3 genetic alterations, and has progressed during or following at least one line of systemic therapy, as determined by an FDA-approved companion diagnostic. Erdafitinib is not recommended for the treatment of patients who are eligible for and have not received prior PD-1 or PD-L1 inhibitor therapy. (Citation: Janssen Products, LP. Balversa (erdafitinib) [package insert]. U.S. Food and Drug Administration website. https://www.accessdata.fda.gov/drugsatfda_docs/label/2024/212018s007s008s009lbl.pdf. Revised January 2024. Accessed January 25, 2024.).', 'If a urothelial carcinoma patient has a somatic variant in gene FGFR3 (c.1180G>T or p.G370C), and is locally advanced or metastatic, progressed during or following at least one line of prior platinum containing chemotherapy including within 12 months of neoadjuvant or adjuvant platinum containing chemotherapy., one recommended treatment would be Erdafitinib. The U.S. Food and Drug Administration (FDA) has granted approval to erdafitinib for the treatment of adult patients with locally advanced or metastatic urothelial carcinoma with susceptible FGFR3 genetic alterations, and has progressed during or following at least one line of systemic therapy, as determined by an FDA-approved companion diagnostic. Erdafitinib is not recommended for the treatment of patients who are eligible for and have not received prior PD-1 or PD-L1 inhibitor therapy. (Citation: Janssen Products, LP. Balversa (erdafitinib) [package insert]. U.S. Food and Drug Administration website. https://www.accessdata.fda.gov/drugsatfda_docs/label/2024/212018s007s008s009lbl.pdf. Revised January 2024. Accessed January 25, 2024.).', 'If a urothelial carcinoma patient has a somatic variant in gene FGFR3 (c.1118A>G or p.Y373C), and is locally advanced or metastatic, progressed during or following at least one line of prior platinum containing chemotherapy including within 12 months of neoadjuvant or adjuvant platinum containing chemotherapy., one recommended treatment would be Erdafitinib. The U.S. Food and Drug Administration (FDA) has granted approval to erdafitinib for the treatment of adult patients with locally advanced or metastatic urothelial carcinoma with susceptible FGFR3 genetic alterations, and has progressed during or following at least one line of systemic therapy, as determined by an FDA-approved companion diagnostic. Erdafitinib is not recommended for the treatment of patients who are eligible for and have not received prior PD-1 or PD-L1 inhibitor therapy. (Citation: Janssen Products, LP. Balversa (erdafitinib) [package insert]. U.S. Food and Drug Administration website. https://www.accessdata.fda.gov/drugsatfda_docs/label/2024/212018s007s008s009lbl.pdf. Revised January 2024. Accessed January 25, 2024.).', 'If a gastroesophageal junction adenocarcinoma patient has a copy number in gene ERBB2, and is locally advanced unresectable or metastatic, one recommended treatment would be Fluoropyrimidine + Trastuzumab + Pembrolizumab + Platinum. The U.S. Food and Drug Administration (FDA) granted accelerated approval to pembrolizumab in combination with trastuzumab, fluoropyrimidine- and platinum- containing chemotherapy for the first-line treatments of patients with locally advanced unresectable or metastatic HER2-positive gastroesophageal junction adenocarcinoma. In November 2023, the FDA updated this indication to restrict use to patients whose tumors express PD-L1 (CPS ‚â• 1), as determined by an FDA-approved test. (Citation: Merck Sharp & Dohme Corp. Keytruda (pembrolizumab) [package insert]. U.S. Food and Drug Administration website. https://www.accessdata.fda.gov/drugsatfda_docs/label/2023/125514s148lbl.pdf. Revised November 2023. Accessed December 5, 2023.).', 'If a gastic adenocarcinoma patient has a copy number in gene ERBB2, and is locally advanced unresectable or metastatic, one recommended treatment would be Fluoropyrimidine + Trastuzumab + Pembrolizumab + Platinum. The U.S. Food and Drug Administration (FDA) granted accelerated approval to pembrolizumab in combination with trastuzumab, fluoropyrimidine- and platinum- containing chemotherapy for the first-line treatments of patients with locally advanced unresectable or metastatic HER2-positive gastric adenocarcinoma. In November 2023, the FDA updated this indication to restrict use to patients whose tumors express PD-L1 (CPS ‚â• 1), as determined by an FDA-approved test. (Citation: Merck Sharp & Dohme Corp. Keytruda (pembrolizumab) [package insert]. U.S. Food and Drug Administration website. https://www.accessdata.fda.gov/drugsatfda_docs/label/2023/125514s148lbl.pdf. Revised November 2023. Accessed December 5, 2023.).', 'If a intrahepatic cholangiocarcinoma patient has a rearrangement in gene FGFR2, and is locally advanced or metastatic, one recommended treatment would be Futibatinib. The U.S. Food and Drug Administration (FDA) has granted accelerated approval to Lytgobi (futibatinib) for the treatment of adult patients with previously treated, unresectable, locally advanced or metastatic intrahepatic cholangiocarcinoma harboring FGFR2 rearrangements. (Citation: Taiho Pharmaceutical Co., Ltd. Lytgobi (futibatinib) [package insert]. U.S. Food and Drug Administration website. www.accessdata.fda.gov/drugsatfda_docs/label/2022/214801s000lbl.pdf. Revised September 2022. Accessed October 6th, 2022.).', 'If a non-small cell lung cancer patient has a somatic variant in gene EGFR, one recommended treatment would be Afatinib. The U.S. Food and Drug Administration (FDA) granted approval for afatinib for treatment of patients with metastatic non-small cell lung cancer (NSCLC) whose tumors have non-resistant EGFR mutations as detected by an FDA-approved test. Safety and efficacy were not established for tumors with resistant EGFR mutations. (Citation: Boehringer Ingelheim Pharmaceuticals, Inc. Gilotrif (afatinib) [package insert]. U.S. Food and Drug Administration website. https://www.accessdata.fda.gov/drugsatfda_docs/label/2019/201292s015lbl.pdf. Revised October 2019. Accessed November 12, 2020.).', 'If a cholangiocarcinoma patient has a rearrangement in gene FGFR2, one recommended treatment would be Pemigatinib. The U.S. Food and Drug Administraton (FDA) granted accelerated approval to Pemazyre (pemigatinib). Pemigatinib is a kinase inhibitor indicated for the treatment of adults with previously treated, unresectable locally advanced or metastatic cholangiocarcinoma with a fibroblast growth factor 2 (FGFR2) fusion or rearrangement as detected by an FDA-approved test. (Citation: Incyte Corporation. Pemazyre (pemigatinib) [package insert]. U.S. Food and Drug Administration website. www.accessdata.fda.gov/drugsatfda_docs/label/2022/213736s002lbl.pdf. Revised August 2022. Accessed September 8th, 2022.).'] --------------------- If no matching FDA-approved drugs are found, please return message with the following JSON schema: { "Status": "no_match", "Message": "No drugs are FDA-approved for the provided context" } If FDA-approved drugs are found, please provide each treatment as a json format with the following JSON schema: { "Status": "success", "Treatment 1": { "Disease Name": , "Disease Phase or Condition": , "Drug Name": , "Prior Treatment or Resistance Status": , "Genomic Features": "FDA-approval status": "Link to FDA-approved Label": } } Query: What are available FDA-approved targeted therapies in patients with FGFR2 mutated bladder cancer? In which disease setting are they approved (metastatic disease only or peri-operative)?
q9	A patient with localized Ewing sarcoma has a STAG2 mutation, and has just relapsed. What are reasonable relapse regimens to consider?	The US FDA has not yet approved any treatments for use for the treatment of patients with localized or relapsed Ewing sarcoma with STAG2 mutations.	[]	0	0	0	1	set()	set()	set()	set()	set()	{ "Status": "no_match", "Message": "No drugs are FDA-approved for the provided context" }	{ "Status": "no_match", "Message": "No drugs are FDA-approved for the provided context" }	{ "Status": "no_match", "Message": "No drugs are FDA-approved for the provided context" }	{ "Status": "no_match", "Message": "No drugs are FDA-approved for the provided context" }	{ "Status": "no_match", "Message": "No drugs are FDA-approved for the provided context" }	Context information is below. --------------------- ['If a gastrointestinal stromal tumor patient has a somatic variant in gene KIT (c.2009C>T or p.T670I), and is locally advanced, unresectable or metastatic gastrointestinal stromal tumor (gist) who have been previously treated with imatinib mesylate and sunitinib malate., one recommended treatment would be Regorafenib. FDA-approved for locally advanced, unresectable or metastatic gastrointestinal stromal tumor (GIST) who have been previously treated with imatinib mesylate and sunitinib malate. (Citation: Bayer HealthCare Pharmaceuticals, Inc. Stivarga (regorafenib) [package insert]. U.S. Food and Drug Administration website. https://www.accessdata.fda.gov/drugsatfda_docs/label/2020/203085s013lbl.pdf. Revised June 2020. Accessed November 12, 2020.).', 'If a gastrointestinal stromal tumor patient has a somatic variant in gene KIT (c.1961T>C or p.V654A), and is locally advanced, unresectable or metastatic gastrointestinal stromal tumor (gist) who have been previously treated with imatinib mesylate and sunitinib malate., one recommended treatment would be Regorafenib. FDA-approved for locally advanced, unresectable or metastatic gastrointestinal stromal tumor (GIST) who have been previously treated with imatinib mesylate and sunitinib malate. (Citation: Bayer HealthCare Pharmaceuticals, Inc. Stivarga (regorafenib) [package insert]. U.S. Food and Drug Administration website. https://www.accessdata.fda.gov/drugsatfda_docs/label/2020/203085s013lbl.pdf. Revised June 2020. Accessed November 12, 2020.).', 'If a gastrointestinal stromal tumor patient has a somatic variant in gene KIT, and is locally advanced, unresectable or metastatic gastrointestinal stromal tumor (gist) who have been previously treated with imatinib mesylate and sunitinib malate., one recommended treatment would be Regorafenib. FDA-approved for locally advanced, unresectable or metastatic gastrointestinal stromal tumor (GIST) who have been previously treated with imatinib mesylate and sunitinib malate. (Citation: Bayer HealthCare Pharmaceuticals, Inc. Stivarga (regorafenib) [package insert]. U.S. Food and Drug Administration website. https://www.accessdata.fda.gov/drugsatfda_docs/label/2020/203085s013lbl.pdf. Revised June 2020. Accessed November 12, 2020.).', 'If a gastrointestinal stromal tumor patient has a somatic variant in gene KIT, and is locally advanced, unresectable or metastatic gastrointestinal stromal tumor (gist) who have been previously treated with imatinib mesylate and sunitinib malate., one recommended treatment would be Regorafenib. FDA-approved for locally advanced, unresectable or metastatic gastrointestinal stromal tumor (GIST) who have been previously treated with imatinib mesylate and sunitinib malate. (Citation: Bayer HealthCare Pharmaceuticals, Inc. Stivarga (regorafenib) [package insert]. U.S. Food and Drug Administration website. https://www.accessdata.fda.gov/drugsatfda_docs/label/2020/203085s013lbl.pdf. Revised June 2020. Accessed November 12, 2020.).', 'If a any solid tumor patient has a rearrangement in gene NTRK2, one recommended treatment would be Entrectinib. The U.S. Food and Drug Administration (FDA) granted accelerated approval for entrectinib for adult and pediatric patients older than 1 month with solid tumors that have a NTRK gene fusion without a known acquired resistance mutation, are metastatic or where surgical resection is likely to result in severe morbidity, and have progressed following treatment or have no satisfactory standard therapy. (Citation: Genentech, Inc. Rozlytrek (entrectinib) [package insert]. U.S. Food and Drug Administration website. https://www.accessdata.fda.gov/drugsatfda_docs/label/2023/212725Orig1s009lbl.pdf. Revised October 2023. Accessed November 1, 2023.).', 'If a follicular lymphoma patient has a somatic variant in gene EZH2 (c.2075C>T or p.A692V), and is relapsed or refractory, one recommended treatment would be Tazemetostat. The U.S. Food and Drug Administration (FDA) granted accelerated approval to tazemetostat, an EZH2 inhibitor, for adult patients with relapsed or refactory (R/R) follicular lymphoma (FL) whose tumors are positive for an EZH2 mutation as detected by an FDA-approved test and who have received at least 2 prior systemic therapies, and for adult patients with R/R FL who have no satisfactory alternative treatment options. (Citation: Epizyme, Inc. Tazverik (tazemetostat) [package insert]. U.S. Food and Drug Administration website. https://www.accessdata.fda.gov/drugsatfda_docs/label/2020/213400s000lbl.pdf. Revised June 2020. Accessed November 4th, 2020.).', 'If a follicular lymphoma patient has a somatic variant in gene EZH2 (c.1938C>A or p.Y646*), and is relapsed or refractory, one recommended treatment would be Tazemetostat. The U.S. Food and Drug Administration (FDA) granted accelerated approval to tazemetostat, an EZH2 inhibitor, for adult patients with relapsed or refactory (R/R) follicular lymphoma (FL) whose tumors are positive for an EZH2 mutation as detected by an FDA-approved test and who have received at least 2 prior systemic therapies, and for adult patients with R/R FL who have no satisfactory alternative treatment options. (Citation: Epizyme, Inc. Tazverik (tazemetostat) [package insert]. U.S. Food and Drug Administration website. https://www.accessdata.fda.gov/drugsatfda_docs/label/2020/213400s000lbl.pdf. Revised June 2020. Accessed November 4th, 2020.).', 'If a any solid tumor patient has a rearrangement in gene RET, one recommended treatment would be Selpercatinib. The U.S. Food and Drug Administration (FDA) has granted accelerated approval to Retevmo (selpercatinib) for the treatment of adult patients with locally advanced or metastatic solid tumors with a RET gene fusion that have progressed on or following prior systemic treatment or who have no satisfactory alterantive treatment options. (Citation: Eli Lily and Company. Retevmo (selpercatinib) [package insert]. U.S. Food and Drug Administration website. https://www.accessdata.fda.gov/drugsatfda_docs/label/2022/213246s008lbl.pdf. Revised September 2022. Accessed December 1, 2022.).', 'If a follicular lymphoma patient has a somatic variant in gene EZH2 (c.1936T>A or p.Y646N), and is relapsed or refractory, one recommended treatment would be Tazemetostat. The U.S. Food and Drug Administration (FDA) granted accelerated approval to tazemetostat, an EZH2 inhibitor, for adult patients with relapsed or refactory (R/R) follicular lymphoma (FL) whose tumors are positive for an EZH2 mutation as detected by an FDA-approved test and who have received at least 2 prior systemic therapies, and for adult patients with R/R FL who have no satisfactory alternative treatment options. (Citation: Epizyme, Inc. Tazverik (tazemetostat) [package insert]. U.S. Food and Drug Administration website. https://www.accessdata.fda.gov/drugsatfda_docs/label/2020/213400s000lbl.pdf. Revised June 2020. Accessed November 4th, 2020.).', 'If a follicular lymphoma patient has a somatic variant in gene EZH2 (c.1937A>T or p.Y646F), and is relapsed or refractory, one recommended treatment would be Tazemetostat. The U.S. Food and Drug Administration (FDA) granted accelerated approval to tazemetostat, an EZH2 inhibitor, for adult patients with relapsed or refactory (R/R) follicular lymphoma (FL) whose tumors are positive for an EZH2 mutation as detected by an FDA-approved test and who have received at least 2 prior systemic therapies, and for adult patients with R/R FL who have no satisfactory alternative treatment options. (Citation: Epizyme, Inc. Tazverik (tazemetostat) [package insert]. U.S. Food and Drug Administration website. https://www.accessdata.fda.gov/drugsatfda_docs/label/2020/213400s000lbl.pdf. Revised June 2020. Accessed November 4th, 2020.).'] --------------------- If no matching FDA-approved drugs are found, please return message with the following JSON schema: { "Status": "no_match", "Message": "No drugs are FDA-approved for the provided context" } If FDA-approved drugs are found, please provide each treatment as a json format with the following JSON schema: { "Status": "success", "Treatment 1": { "Disease Name": , "Disease Phase or Condition": , "Drug Name": , "Prior Treatment or Resistance Status": , "Genomic Features": "FDA-approval status": "Link to FDA-approved Label": } } Query: A patient with localized Ewing sarcoma has a STAG2 mutation, and has just relapsed. What are reasonable relapse regimens to consider?	Context information is below. --------------------- ['If a gastrointestinal stromal tumor patient has a somatic variant in gene KIT (c.2009C>T or p.T670I), and is locally advanced, unresectable or metastatic gastrointestinal stromal tumor (gist) who have been previously treated with imatinib mesylate and sunitinib malate., one recommended treatment would be Regorafenib. FDA-approved for locally advanced, unresectable or metastatic gastrointestinal stromal tumor (GIST) who have been previously treated with imatinib mesylate and sunitinib malate. (Citation: Bayer HealthCare Pharmaceuticals, Inc. Stivarga (regorafenib) [package insert]. U.S. Food and Drug Administration website. https://www.accessdata.fda.gov/drugsatfda_docs/label/2020/203085s013lbl.pdf. Revised June 2020. Accessed November 12, 2020.).', 'If a gastrointestinal stromal tumor patient has a somatic variant in gene KIT (c.1961T>C or p.V654A), and is locally advanced, unresectable or metastatic gastrointestinal stromal tumor (gist) who have been previously treated with imatinib mesylate and sunitinib malate., one recommended treatment would be Regorafenib. FDA-approved for locally advanced, unresectable or metastatic gastrointestinal stromal tumor (GIST) who have been previously treated with imatinib mesylate and sunitinib malate. (Citation: Bayer HealthCare Pharmaceuticals, Inc. Stivarga (regorafenib) [package insert]. U.S. Food and Drug Administration website. https://www.accessdata.fda.gov/drugsatfda_docs/label/2020/203085s013lbl.pdf. Revised June 2020. Accessed November 12, 2020.).', 'If a gastrointestinal stromal tumor patient has a somatic variant in gene KIT, and is locally advanced, unresectable or metastatic gastrointestinal stromal tumor (gist) who have been previously treated with imatinib mesylate and sunitinib malate., one recommended treatment would be Regorafenib. FDA-approved for locally advanced, unresectable or metastatic gastrointestinal stromal tumor (GIST) who have been previously treated with imatinib mesylate and sunitinib malate. (Citation: Bayer HealthCare Pharmaceuticals, Inc. Stivarga (regorafenib) [package insert]. U.S. Food and Drug Administration website. https://www.accessdata.fda.gov/drugsatfda_docs/label/2020/203085s013lbl.pdf. Revised June 2020. Accessed November 12, 2020.).', 'If a gastrointestinal stromal tumor patient has a somatic variant in gene KIT, and is locally advanced, unresectable or metastatic gastrointestinal stromal tumor (gist) who have been previously treated with imatinib mesylate and sunitinib malate., one recommended treatment would be Regorafenib. FDA-approved for locally advanced, unresectable or metastatic gastrointestinal stromal tumor (GIST) who have been previously treated with imatinib mesylate and sunitinib malate. (Citation: Bayer HealthCare Pharmaceuticals, Inc. Stivarga (regorafenib) [package insert]. U.S. Food and Drug Administration website. https://www.accessdata.fda.gov/drugsatfda_docs/label/2020/203085s013lbl.pdf. Revised June 2020. Accessed November 12, 2020.).', 'If a any solid tumor patient has a rearrangement in gene NTRK2, one recommended treatment would be Entrectinib. The U.S. Food and Drug Administration (FDA) granted accelerated approval for entrectinib for adult and pediatric patients older than 1 month with solid tumors that have a NTRK gene fusion without a known acquired resistance mutation, are metastatic or where surgical resection is likely to result in severe morbidity, and have progressed following treatment or have no satisfactory standard therapy. (Citation: Genentech, Inc. Rozlytrek (entrectinib) [package insert]. U.S. Food and Drug Administration website. https://www.accessdata.fda.gov/drugsatfda_docs/label/2023/212725Orig1s009lbl.pdf. Revised October 2023. Accessed November 1, 2023.).', 'If a follicular lymphoma patient has a somatic variant in gene EZH2 (c.2075C>T or p.A692V), and is relapsed or refractory, one recommended treatment would be Tazemetostat. The U.S. Food and Drug Administration (FDA) granted accelerated approval to tazemetostat, an EZH2 inhibitor, for adult patients with relapsed or refactory (R/R) follicular lymphoma (FL) whose tumors are positive for an EZH2 mutation as detected by an FDA-approved test and who have received at least 2 prior systemic therapies, and for adult patients with R/R FL who have no satisfactory alternative treatment options. (Citation: Epizyme, Inc. Tazverik (tazemetostat) [package insert]. U.S. Food and Drug Administration website. https://www.accessdata.fda.gov/drugsatfda_docs/label/2020/213400s000lbl.pdf. Revised June 2020. Accessed November 4th, 2020.).', 'If a follicular lymphoma patient has a somatic variant in gene EZH2 (c.1938C>A or p.Y646*), and is relapsed or refractory, one recommended treatment would be Tazemetostat. The U.S. Food and Drug Administration (FDA) granted accelerated approval to tazemetostat, an EZH2 inhibitor, for adult patients with relapsed or refactory (R/R) follicular lymphoma (FL) whose tumors are positive for an EZH2 mutation as detected by an FDA-approved test and who have received at least 2 prior systemic therapies, and for adult patients with R/R FL who have no satisfactory alternative treatment options. (Citation: Epizyme, Inc. Tazverik (tazemetostat) [package insert]. U.S. Food and Drug Administration website. https://www.accessdata.fda.gov/drugsatfda_docs/label/2020/213400s000lbl.pdf. Revised June 2020. Accessed November 4th, 2020.).', 'If a any solid tumor patient has a rearrangement in gene RET, one recommended treatment would be Selpercatinib. The U.S. Food and Drug Administration (FDA) has granted accelerated approval to Retevmo (selpercatinib) for the treatment of adult patients with locally advanced or metastatic solid tumors with a RET gene fusion that have progressed on or following prior systemic treatment or who have no satisfactory alterantive treatment options. (Citation: Eli Lily and Company. Retevmo (selpercatinib) [package insert]. U.S. Food and Drug Administration website. https://www.accessdata.fda.gov/drugsatfda_docs/label/2022/213246s008lbl.pdf. Revised September 2022. Accessed December 1, 2022.).', 'If a follicular lymphoma patient has a somatic variant in gene EZH2 (c.1936T>A or p.Y646N), and is relapsed or refractory, one recommended treatment would be Tazemetostat. The U.S. Food and Drug Administration (FDA) granted accelerated approval to tazemetostat, an EZH2 inhibitor, for adult patients with relapsed or refactory (R/R) follicular lymphoma (FL) whose tumors are positive for an EZH2 mutation as detected by an FDA-approved test and who have received at least 2 prior systemic therapies, and for adult patients with R/R FL who have no satisfactory alternative treatment options. (Citation: Epizyme, Inc. Tazverik (tazemetostat) [package insert]. U.S. Food and Drug Administration website. https://www.accessdata.fda.gov/drugsatfda_docs/label/2020/213400s000lbl.pdf. Revised June 2020. Accessed November 4th, 2020.).', 'If a follicular lymphoma patient has a somatic variant in gene EZH2 (c.1937A>T or p.Y646F), and is relapsed or refractory, one recommended treatment would be Tazemetostat. The U.S. Food and Drug Administration (FDA) granted accelerated approval to tazemetostat, an EZH2 inhibitor, for adult patients with relapsed or refactory (R/R) follicular lymphoma (FL) whose tumors are positive for an EZH2 mutation as detected by an FDA-approved test and who have received at least 2 prior systemic therapies, and for adult patients with R/R FL who have no satisfactory alternative treatment options. (Citation: Epizyme, Inc. Tazverik (tazemetostat) [package insert]. U.S. Food and Drug Administration website. https://www.accessdata.fda.gov/drugsatfda_docs/label/2020/213400s000lbl.pdf. Revised June 2020. Accessed November 4th, 2020.).'] --------------------- If no matching FDA-approved drugs are found, please return message with the following JSON schema: { "Status": "no_match", "Message": "No drugs are FDA-approved for the provided context" } If FDA-approved drugs are found, please provide each treatment as a json format with the following JSON schema: { "Status": "success", "Treatment 1": { "Disease Name": , "Disease Phase or Condition": , "Drug Name": , "Prior Treatment or Resistance Status": , "Genomic Features": "FDA-approval status": "Link to FDA-approved Label": } } Query: A patient with localized Ewing sarcoma has a STAG2 mutation, and has just relapsed. What are reasonable relapse regimens to consider?	Context information is below. --------------------- ['If a gastrointestinal stromal tumor patient has a somatic variant in gene KIT (c.2009C>T or p.T670I), and is locally advanced, unresectable or metastatic gastrointestinal stromal tumor (gist) who have been previously treated with imatinib mesylate and sunitinib malate., one recommended treatment would be Regorafenib. FDA-approved for locally advanced, unresectable or metastatic gastrointestinal stromal tumor (GIST) who have been previously treated with imatinib mesylate and sunitinib malate. (Citation: Bayer HealthCare Pharmaceuticals, Inc. Stivarga (regorafenib) [package insert]. U.S. Food and Drug Administration website. https://www.accessdata.fda.gov/drugsatfda_docs/label/2020/203085s013lbl.pdf. Revised June 2020. Accessed November 12, 2020.).', 'If a gastrointestinal stromal tumor patient has a somatic variant in gene KIT (c.1961T>C or p.V654A), and is locally advanced, unresectable or metastatic gastrointestinal stromal tumor (gist) who have been previously treated with imatinib mesylate and sunitinib malate., one recommended treatment would be Regorafenib. FDA-approved for locally advanced, unresectable or metastatic gastrointestinal stromal tumor (GIST) who have been previously treated with imatinib mesylate and sunitinib malate. (Citation: Bayer HealthCare Pharmaceuticals, Inc. Stivarga (regorafenib) [package insert]. U.S. Food and Drug Administration website. https://www.accessdata.fda.gov/drugsatfda_docs/label/2020/203085s013lbl.pdf. Revised June 2020. Accessed November 12, 2020.).', 'If a gastrointestinal stromal tumor patient has a somatic variant in gene KIT, and is locally advanced, unresectable or metastatic gastrointestinal stromal tumor (gist) who have been previously treated with imatinib mesylate and sunitinib malate., one recommended treatment would be Regorafenib. FDA-approved for locally advanced, unresectable or metastatic gastrointestinal stromal tumor (GIST) who have been previously treated with imatinib mesylate and sunitinib malate. (Citation: Bayer HealthCare Pharmaceuticals, Inc. Stivarga (regorafenib) [package insert]. U.S. Food and Drug Administration website. https://www.accessdata.fda.gov/drugsatfda_docs/label/2020/203085s013lbl.pdf. Revised June 2020. Accessed November 12, 2020.).', 'If a gastrointestinal stromal tumor patient has a somatic variant in gene KIT, and is locally advanced, unresectable or metastatic gastrointestinal stromal tumor (gist) who have been previously treated with imatinib mesylate and sunitinib malate., one recommended treatment would be Regorafenib. FDA-approved for locally advanced, unresectable or metastatic gastrointestinal stromal tumor (GIST) who have been previously treated with imatinib mesylate and sunitinib malate. (Citation: Bayer HealthCare Pharmaceuticals, Inc. Stivarga (regorafenib) [package insert]. U.S. Food and Drug Administration website. https://www.accessdata.fda.gov/drugsatfda_docs/label/2020/203085s013lbl.pdf. Revised June 2020. Accessed November 12, 2020.).', 'If a any solid tumor patient has a rearrangement in gene NTRK2, one recommended treatment would be Entrectinib. The U.S. Food and Drug Administration (FDA) granted accelerated approval for entrectinib for adult and pediatric patients older than 1 month with solid tumors that have a NTRK gene fusion without a known acquired resistance mutation, are metastatic or where surgical resection is likely to result in severe morbidity, and have progressed following treatment or have no satisfactory standard therapy. (Citation: Genentech, Inc. Rozlytrek (entrectinib) [package insert]. U.S. Food and Drug Administration website. https://www.accessdata.fda.gov/drugsatfda_docs/label/2023/212725Orig1s009lbl.pdf. Revised October 2023. Accessed November 1, 2023.).', 'If a follicular lymphoma patient has a somatic variant in gene EZH2 (c.2075C>T or p.A692V), and is relapsed or refractory, one recommended treatment would be Tazemetostat. The U.S. Food and Drug Administration (FDA) granted accelerated approval to tazemetostat, an EZH2 inhibitor, for adult patients with relapsed or refactory (R/R) follicular lymphoma (FL) whose tumors are positive for an EZH2 mutation as detected by an FDA-approved test and who have received at least 2 prior systemic therapies, and for adult patients with R/R FL who have no satisfactory alternative treatment options. (Citation: Epizyme, Inc. Tazverik (tazemetostat) [package insert]. U.S. Food and Drug Administration website. https://www.accessdata.fda.gov/drugsatfda_docs/label/2020/213400s000lbl.pdf. Revised June 2020. Accessed November 4th, 2020.).', 'If a follicular lymphoma patient has a somatic variant in gene EZH2 (c.1938C>A or p.Y646*), and is relapsed or refractory, one recommended treatment would be Tazemetostat. The U.S. Food and Drug Administration (FDA) granted accelerated approval to tazemetostat, an EZH2 inhibitor, for adult patients with relapsed or refactory (R/R) follicular lymphoma (FL) whose tumors are positive for an EZH2 mutation as detected by an FDA-approved test and who have received at least 2 prior systemic therapies, and for adult patients with R/R FL who have no satisfactory alternative treatment options. (Citation: Epizyme, Inc. Tazverik (tazemetostat) [package insert]. U.S. Food and Drug Administration website. https://www.accessdata.fda.gov/drugsatfda_docs/label/2020/213400s000lbl.pdf. Revised June 2020. Accessed November 4th, 2020.).', 'If a any solid tumor patient has a rearrangement in gene RET, one recommended treatment would be Selpercatinib. The U.S. Food and Drug Administration (FDA) has granted accelerated approval to Retevmo (selpercatinib) for the treatment of adult patients with locally advanced or metastatic solid tumors with a RET gene fusion that have progressed on or following prior systemic treatment or who have no satisfactory alterantive treatment options. (Citation: Eli Lily and Company. Retevmo (selpercatinib) [package insert]. U.S. Food and Drug Administration website. https://www.accessdata.fda.gov/drugsatfda_docs/label/2022/213246s008lbl.pdf. Revised September 2022. Accessed December 1, 2022.).', 'If a follicular lymphoma patient has a somatic variant in gene EZH2 (c.1936T>A or p.Y646N), and is relapsed or refractory, one recommended treatment would be Tazemetostat. The U.S. Food and Drug Administration (FDA) granted accelerated approval to tazemetostat, an EZH2 inhibitor, for adult patients with relapsed or refactory (R/R) follicular lymphoma (FL) whose tumors are positive for an EZH2 mutation as detected by an FDA-approved test and who have received at least 2 prior systemic therapies, and for adult patients with R/R FL who have no satisfactory alternative treatment options. (Citation: Epizyme, Inc. Tazverik (tazemetostat) [package insert]. U.S. Food and Drug Administration website. https://www.accessdata.fda.gov/drugsatfda_docs/label/2020/213400s000lbl.pdf. Revised June 2020. Accessed November 4th, 2020.).', 'If a follicular lymphoma patient has a somatic variant in gene EZH2 (c.1937A>T or p.Y646F), and is relapsed or refractory, one recommended treatment would be Tazemetostat. The U.S. Food and Drug Administration (FDA) granted accelerated approval to tazemetostat, an EZH2 inhibitor, for adult patients with relapsed or refactory (R/R) follicular lymphoma (FL) whose tumors are positive for an EZH2 mutation as detected by an FDA-approved test and who have received at least 2 prior systemic therapies, and for adult patients with R/R FL who have no satisfactory alternative treatment options. (Citation: Epizyme, Inc. Tazverik (tazemetostat) [package insert]. U.S. Food and Drug Administration website. https://www.accessdata.fda.gov/drugsatfda_docs/label/2020/213400s000lbl.pdf. Revised June 2020. Accessed November 4th, 2020.).'] --------------------- If no matching FDA-approved drugs are found, please return message with the following JSON schema: { "Status": "no_match", "Message": "No drugs are FDA-approved for the provided context" } If FDA-approved drugs are found, please provide each treatment as a json format with the following JSON schema: { "Status": "success", "Treatment 1": { "Disease Name": , "Disease Phase or Condition": , "Drug Name": , "Prior Treatment or Resistance Status": , "Genomic Features": "FDA-approval status": "Link to FDA-approved Label": } } Query: A patient with localized Ewing sarcoma has a STAG2 mutation, and has just relapsed. What are reasonable relapse regimens to consider?	Context information is below. --------------------- ['If a gastrointestinal stromal tumor patient has a somatic variant in gene KIT (c.2009C>T or p.T670I), and is locally advanced, unresectable or metastatic gastrointestinal stromal tumor (gist) who have been previously treated with imatinib mesylate and sunitinib malate., one recommended treatment would be Regorafenib. FDA-approved for locally advanced, unresectable or metastatic gastrointestinal stromal tumor (GIST) who have been previously treated with imatinib mesylate and sunitinib malate. (Citation: Bayer HealthCare Pharmaceuticals, Inc. Stivarga (regorafenib) [package insert]. U.S. Food and Drug Administration website. https://www.accessdata.fda.gov/drugsatfda_docs/label/2020/203085s013lbl.pdf. Revised June 2020. Accessed November 12, 2020.).', 'If a gastrointestinal stromal tumor patient has a somatic variant in gene KIT (c.1961T>C or p.V654A), and is locally advanced, unresectable or metastatic gastrointestinal stromal tumor (gist) who have been previously treated with imatinib mesylate and sunitinib malate., one recommended treatment would be Regorafenib. FDA-approved for locally advanced, unresectable or metastatic gastrointestinal stromal tumor (GIST) who have been previously treated with imatinib mesylate and sunitinib malate. (Citation: Bayer HealthCare Pharmaceuticals, Inc. Stivarga (regorafenib) [package insert]. U.S. Food and Drug Administration website. https://www.accessdata.fda.gov/drugsatfda_docs/label/2020/203085s013lbl.pdf. Revised June 2020. Accessed November 12, 2020.).', 'If a gastrointestinal stromal tumor patient has a somatic variant in gene KIT, and is locally advanced, unresectable or metastatic gastrointestinal stromal tumor (gist) who have been previously treated with imatinib mesylate and sunitinib malate., one recommended treatment would be Regorafenib. FDA-approved for locally advanced, unresectable or metastatic gastrointestinal stromal tumor (GIST) who have been previously treated with imatinib mesylate and sunitinib malate. (Citation: Bayer HealthCare Pharmaceuticals, Inc. Stivarga (regorafenib) [package insert]. U.S. Food and Drug Administration website. https://www.accessdata.fda.gov/drugsatfda_docs/label/2020/203085s013lbl.pdf. Revised June 2020. Accessed November 12, 2020.).', 'If a gastrointestinal stromal tumor patient has a somatic variant in gene KIT, and is locally advanced, unresectable or metastatic gastrointestinal stromal tumor (gist) who have been previously treated with imatinib mesylate and sunitinib malate., one recommended treatment would be Regorafenib. FDA-approved for locally advanced, unresectable or metastatic gastrointestinal stromal tumor (GIST) who have been previously treated with imatinib mesylate and sunitinib malate. (Citation: Bayer HealthCare Pharmaceuticals, Inc. Stivarga (regorafenib) [package insert]. U.S. Food and Drug Administration website. https://www.accessdata.fda.gov/drugsatfda_docs/label/2020/203085s013lbl.pdf. Revised June 2020. Accessed November 12, 2020.).', 'If a any solid tumor patient has a rearrangement in gene NTRK2, one recommended treatment would be Entrectinib. The U.S. Food and Drug Administration (FDA) granted accelerated approval for entrectinib for adult and pediatric patients older than 1 month with solid tumors that have a NTRK gene fusion without a known acquired resistance mutation, are metastatic or where surgical resection is likely to result in severe morbidity, and have progressed following treatment or have no satisfactory standard therapy. (Citation: Genentech, Inc. Rozlytrek (entrectinib) [package insert]. U.S. Food and Drug Administration website. https://www.accessdata.fda.gov/drugsatfda_docs/label/2023/212725Orig1s009lbl.pdf. Revised October 2023. Accessed November 1, 2023.).', 'If a follicular lymphoma patient has a somatic variant in gene EZH2 (c.2075C>T or p.A692V), and is relapsed or refractory, one recommended treatment would be Tazemetostat. The U.S. Food and Drug Administration (FDA) granted accelerated approval to tazemetostat, an EZH2 inhibitor, for adult patients with relapsed or refactory (R/R) follicular lymphoma (FL) whose tumors are positive for an EZH2 mutation as detected by an FDA-approved test and who have received at least 2 prior systemic therapies, and for adult patients with R/R FL who have no satisfactory alternative treatment options. (Citation: Epizyme, Inc. Tazverik (tazemetostat) [package insert]. U.S. Food and Drug Administration website. https://www.accessdata.fda.gov/drugsatfda_docs/label/2020/213400s000lbl.pdf. Revised June 2020. Accessed November 4th, 2020.).', 'If a follicular lymphoma patient has a somatic variant in gene EZH2 (c.1938C>A or p.Y646*), and is relapsed or refractory, one recommended treatment would be Tazemetostat. The U.S. Food and Drug Administration (FDA) granted accelerated approval to tazemetostat, an EZH2 inhibitor, for adult patients with relapsed or refactory (R/R) follicular lymphoma (FL) whose tumors are positive for an EZH2 mutation as detected by an FDA-approved test and who have received at least 2 prior systemic therapies, and for adult patients with R/R FL who have no satisfactory alternative treatment options. (Citation: Epizyme, Inc. Tazverik (tazemetostat) [package insert]. U.S. Food and Drug Administration website. https://www.accessdata.fda.gov/drugsatfda_docs/label/2020/213400s000lbl.pdf. Revised June 2020. Accessed November 4th, 2020.).', 'If a any solid tumor patient has a rearrangement in gene RET, one recommended treatment would be Selpercatinib. The U.S. Food and Drug Administration (FDA) has granted accelerated approval to Retevmo (selpercatinib) for the treatment of adult patients with locally advanced or metastatic solid tumors with a RET gene fusion that have progressed on or following prior systemic treatment or who have no satisfactory alterantive treatment options. (Citation: Eli Lily and Company. Retevmo (selpercatinib) [package insert]. U.S. Food and Drug Administration website. https://www.accessdata.fda.gov/drugsatfda_docs/label/2022/213246s008lbl.pdf. Revised September 2022. Accessed December 1, 2022.).', 'If a follicular lymphoma patient has a somatic variant in gene EZH2 (c.1936T>A or p.Y646N), and is relapsed or refractory, one recommended treatment would be Tazemetostat. The U.S. Food and Drug Administration (FDA) granted accelerated approval to tazemetostat, an EZH2 inhibitor, for adult patients with relapsed or refactory (R/R) follicular lymphoma (FL) whose tumors are positive for an EZH2 mutation as detected by an FDA-approved test and who have received at least 2 prior systemic therapies, and for adult patients with R/R FL who have no satisfactory alternative treatment options. (Citation: Epizyme, Inc. Tazverik (tazemetostat) [package insert]. U.S. Food and Drug Administration website. https://www.accessdata.fda.gov/drugsatfda_docs/label/2020/213400s000lbl.pdf. Revised June 2020. Accessed November 4th, 2020.).', 'If a follicular lymphoma patient has a somatic variant in gene EZH2 (c.1937A>T or p.Y646F), and is relapsed or refractory, one recommended treatment would be Tazemetostat. The U.S. Food and Drug Administration (FDA) granted accelerated approval to tazemetostat, an EZH2 inhibitor, for adult patients with relapsed or refactory (R/R) follicular lymphoma (FL) whose tumors are positive for an EZH2 mutation as detected by an FDA-approved test and who have received at least 2 prior systemic therapies, and for adult patients with R/R FL who have no satisfactory alternative treatment options. (Citation: Epizyme, Inc. Tazverik (tazemetostat) [package insert]. U.S. Food and Drug Administration website. https://www.accessdata.fda.gov/drugsatfda_docs/label/2020/213400s000lbl.pdf. Revised June 2020. Accessed November 4th, 2020.).'] --------------------- If no matching FDA-approved drugs are found, please return message with the following JSON schema: { "Status": "no_match", "Message": "No drugs are FDA-approved for the provided context" } If FDA-approved drugs are found, please provide each treatment as a json format with the following JSON schema: { "Status": "success", "Treatment 1": { "Disease Name": , "Disease Phase or Condition": , "Drug Name": , "Prior Treatment or Resistance Status": , "Genomic Features": "FDA-approval status": "Link to FDA-approved Label": } } Query: A patient with localized Ewing sarcoma has a STAG2 mutation, and has just relapsed. What are reasonable relapse regimens to consider?	Context information is below. --------------------- ['If a gastrointestinal stromal tumor patient has a somatic variant in gene KIT (c.2009C>T or p.T670I), and is locally advanced, unresectable or metastatic gastrointestinal stromal tumor (gist) who have been previously treated with imatinib mesylate and sunitinib malate., one recommended treatment would be Regorafenib. FDA-approved for locally advanced, unresectable or metastatic gastrointestinal stromal tumor (GIST) who have been previously treated with imatinib mesylate and sunitinib malate. (Citation: Bayer HealthCare Pharmaceuticals, Inc. Stivarga (regorafenib) [package insert]. U.S. Food and Drug Administration website. https://www.accessdata.fda.gov/drugsatfda_docs/label/2020/203085s013lbl.pdf. Revised June 2020. Accessed November 12, 2020.).', 'If a gastrointestinal stromal tumor patient has a somatic variant in gene KIT (c.1961T>C or p.V654A), and is locally advanced, unresectable or metastatic gastrointestinal stromal tumor (gist) who have been previously treated with imatinib mesylate and sunitinib malate., one recommended treatment would be Regorafenib. FDA-approved for locally advanced, unresectable or metastatic gastrointestinal stromal tumor (GIST) who have been previously treated with imatinib mesylate and sunitinib malate. (Citation: Bayer HealthCare Pharmaceuticals, Inc. Stivarga (regorafenib) [package insert]. U.S. Food and Drug Administration website. https://www.accessdata.fda.gov/drugsatfda_docs/label/2020/203085s013lbl.pdf. Revised June 2020. Accessed November 12, 2020.).', 'If a gastrointestinal stromal tumor patient has a somatic variant in gene KIT, and is locally advanced, unresectable or metastatic gastrointestinal stromal tumor (gist) who have been previously treated with imatinib mesylate and sunitinib malate., one recommended treatment would be Regorafenib. FDA-approved for locally advanced, unresectable or metastatic gastrointestinal stromal tumor (GIST) who have been previously treated with imatinib mesylate and sunitinib malate. (Citation: Bayer HealthCare Pharmaceuticals, Inc. Stivarga (regorafenib) [package insert]. U.S. Food and Drug Administration website. https://www.accessdata.fda.gov/drugsatfda_docs/label/2020/203085s013lbl.pdf. Revised June 2020. Accessed November 12, 2020.).', 'If a gastrointestinal stromal tumor patient has a somatic variant in gene KIT, and is locally advanced, unresectable or metastatic gastrointestinal stromal tumor (gist) who have been previously treated with imatinib mesylate and sunitinib malate., one recommended treatment would be Regorafenib. FDA-approved for locally advanced, unresectable or metastatic gastrointestinal stromal tumor (GIST) who have been previously treated with imatinib mesylate and sunitinib malate. (Citation: Bayer HealthCare Pharmaceuticals, Inc. Stivarga (regorafenib) [package insert]. U.S. Food and Drug Administration website. https://www.accessdata.fda.gov/drugsatfda_docs/label/2020/203085s013lbl.pdf. Revised June 2020. Accessed November 12, 2020.).', 'If a any solid tumor patient has a rearrangement in gene NTRK2, one recommended treatment would be Entrectinib. The U.S. Food and Drug Administration (FDA) granted accelerated approval for entrectinib for adult and pediatric patients older than 1 month with solid tumors that have a NTRK gene fusion without a known acquired resistance mutation, are metastatic or where surgical resection is likely to result in severe morbidity, and have progressed following treatment or have no satisfactory standard therapy. (Citation: Genentech, Inc. Rozlytrek (entrectinib) [package insert]. U.S. Food and Drug Administration website. https://www.accessdata.fda.gov/drugsatfda_docs/label/2023/212725Orig1s009lbl.pdf. Revised October 2023. Accessed November 1, 2023.).', 'If a follicular lymphoma patient has a somatic variant in gene EZH2 (c.2075C>T or p.A692V), and is relapsed or refractory, one recommended treatment would be Tazemetostat. The U.S. Food and Drug Administration (FDA) granted accelerated approval to tazemetostat, an EZH2 inhibitor, for adult patients with relapsed or refactory (R/R) follicular lymphoma (FL) whose tumors are positive for an EZH2 mutation as detected by an FDA-approved test and who have received at least 2 prior systemic therapies, and for adult patients with R/R FL who have no satisfactory alternative treatment options. (Citation: Epizyme, Inc. Tazverik (tazemetostat) [package insert]. U.S. Food and Drug Administration website. https://www.accessdata.fda.gov/drugsatfda_docs/label/2020/213400s000lbl.pdf. Revised June 2020. Accessed November 4th, 2020.).', 'If a follicular lymphoma patient has a somatic variant in gene EZH2 (c.1938C>A or p.Y646*), and is relapsed or refractory, one recommended treatment would be Tazemetostat. The U.S. Food and Drug Administration (FDA) granted accelerated approval to tazemetostat, an EZH2 inhibitor, for adult patients with relapsed or refactory (R/R) follicular lymphoma (FL) whose tumors are positive for an EZH2 mutation as detected by an FDA-approved test and who have received at least 2 prior systemic therapies, and for adult patients with R/R FL who have no satisfactory alternative treatment options. (Citation: Epizyme, Inc. Tazverik (tazemetostat) [package insert]. U.S. Food and Drug Administration website. https://www.accessdata.fda.gov/drugsatfda_docs/label/2020/213400s000lbl.pdf. Revised June 2020. Accessed November 4th, 2020.).', 'If a any solid tumor patient has a rearrangement in gene RET, one recommended treatment would be Selpercatinib. The U.S. Food and Drug Administration (FDA) has granted accelerated approval to Retevmo (selpercatinib) for the treatment of adult patients with locally advanced or metastatic solid tumors with a RET gene fusion that have progressed on or following prior systemic treatment or who have no satisfactory alterantive treatment options. (Citation: Eli Lily and Company. Retevmo (selpercatinib) [package insert]. U.S. Food and Drug Administration website. https://www.accessdata.fda.gov/drugsatfda_docs/label/2022/213246s008lbl.pdf. Revised September 2022. Accessed December 1, 2022.).', 'If a follicular lymphoma patient has a somatic variant in gene EZH2 (c.1936T>A or p.Y646N), and is relapsed or refractory, one recommended treatment would be Tazemetostat. The U.S. Food and Drug Administration (FDA) granted accelerated approval to tazemetostat, an EZH2 inhibitor, for adult patients with relapsed or refactory (R/R) follicular lymphoma (FL) whose tumors are positive for an EZH2 mutation as detected by an FDA-approved test and who have received at least 2 prior systemic therapies, and for adult patients with R/R FL who have no satisfactory alternative treatment options. (Citation: Epizyme, Inc. Tazverik (tazemetostat) [package insert]. U.S. Food and Drug Administration website. https://www.accessdata.fda.gov/drugsatfda_docs/label/2020/213400s000lbl.pdf. Revised June 2020. Accessed November 4th, 2020.).', 'If a follicular lymphoma patient has a somatic variant in gene EZH2 (c.1937A>T or p.Y646F), and is relapsed or refractory, one recommended treatment would be Tazemetostat. The U.S. Food and Drug Administration (FDA) granted accelerated approval to tazemetostat, an EZH2 inhibitor, for adult patients with relapsed or refactory (R/R) follicular lymphoma (FL) whose tumors are positive for an EZH2 mutation as detected by an FDA-approved test and who have received at least 2 prior systemic therapies, and for adult patients with R/R FL who have no satisfactory alternative treatment options. (Citation: Epizyme, Inc. Tazverik (tazemetostat) [package insert]. U.S. Food and Drug Administration website. https://www.accessdata.fda.gov/drugsatfda_docs/label/2020/213400s000lbl.pdf. Revised June 2020. Accessed November 4th, 2020.).'] --------------------- If no matching FDA-approved drugs are found, please return message with the following JSON schema: { "Status": "no_match", "Message": "No drugs are FDA-approved for the provided context" } If FDA-approved drugs are found, please provide each treatment as a json format with the following JSON schema: { "Status": "success", "Treatment 1": { "Disease Name": , "Disease Phase or Condition": , "Drug Name": , "Prior Treatment or Resistance Status": , "Genomic Features": "FDA-approval status": "Link to FDA-approved Label": } } Query: A patient with localized Ewing sarcoma has a STAG2 mutation, and has just relapsed. What are reasonable relapse regimens to consider?
