## Supplementary Appendix 2 for "Implementing a context-augmented large language model to guide precision cancer medicine" (part 2 of 2)

### Sheet: Table S6. Realworld_output (continued)
Table S6. Structured RAG-LLM full output and predicted therapies for the real-world questions
q10	A patient with relapsed high-risk neuroblastoma has ALK mutation X. Should they receive an ALK inhibitor, and if so, which one?	The US FDA has not yet approved any biomarker-based treatments for use for the treatment of patients with neuroblastoma	[]	0	0	0	1	set()	set()	set()	set()	set()	{ "Status": "no_match", "Message": "No drugs are FDA-approved for the provided context" }	{ "Status": "no_match", "Message": "No drugs are FDA-approved for the provided context" }	{ "Status": "no_match", "Message": "No drugs are FDA-approved for the provided context" }	{ "Status": "no_match", "Message": "No drugs are FDA-approved for the provided context" }	{ "Status": "no_match", "Message": "No drugs are FDA-approved for the provided context" }	Context information is below. --------------------- ['If a anaplastic large cell lymphoma (alcl) patient has a rearrangement in gene ALK, one recommended treatment would be Crizotinib. The U.S. Food and Drug Administration (FDA) granted approval to crizotinib for the treatment of pediatric patients 1 year of age or older and young adults with relapsed or refactory, systemic anaplastic large cell lymphoma (ALCL) that is ALK-positive. The safety and efficacy of crizotinib have not been established in older adults with relapsed or refactory systemic ALK-positive ALCL. (Citation: Pfizer, Inc. Xalkori (crizotinib) [package insert]. U.S. Food and Drug Administration website. https://www.accessdata.fda.gov/drugsatfda_docs/label/2022/202570s033lbl.pdf. Revised July 2022. Accessed August 4th, 2022.).', 'If a non-small cell lung cancer patient has a rearrangement in gene ALK, and is metastatic, one recommended treatment would be Crizotinib. The U.S. Food and Drug Administration (FDA) granted approval for crizotinib for the treatment of patients with ALK positive metastatic non-small cell lung cancer (NSCLC) as detected by an FDA-approved test. (Citation: Pfizer, Inc. Xalkori (crizotinib) [package insert]. U.S. Food and Drug Administration website. https://www.accessdata.fda.gov/drugsatfda_docs/label/2022/202570s033lbl.pdf. Revised July 2022. Accessed August 4th, 2022.).', 'If a non-small cell lung cancer patient has a rearrangement in gene ALK, and is metastatic, one recommended treatment would be Alectinib. The U.S. Food and Drug Administration (FDA) granted regular approval to alectinib for treatment of patients with anaplastic lymphoma kinase (ALK)-positive metastatic non-small cell lung cancer (NSCLC), as detected by an FDA-approved test. (Citation: Genentech, Inc. Alecensa (alectinib) [package insert]. U.S. Food and Drug Administration website. https://www.accessdata.fda.gov/drugsatfda_docs/label/2018/208434s004lbl.pdf. Revised June 2018. Accessed November 12, 2020.).', 'If a inflammatory myofibroblastic tumor (imt) patient has a rearrangement in gene ALK, one recommended treatment would be Crizotinib. The U.S. Food and Drug Administration (FDA) granted approval to crizotinib for the treatment of adult and pediatric patients 1 year of age or older with unresectable, recurrent, or refactory inflammatory anaplastic lymphoma kinase (ALK)-positive myofibroblastic tumors (IMT). (Citation: Pfizer, Inc. Xalkori (crizotinib) [package insert]. U.S. Food and Drug Administration website. https://www.accessdata.fda.gov/drugsatfda_docs/label/2022/202570s033lbl.pdf. Revised July 2022. Accessed August 4th, 2022.).', 'If a non-small cell lung cancer patient has a rearrangement in gene ALK, and is metastatic, one recommended treatment would be Ceritinib. The U.S. Food and Drug Administration (FDA) granted regular approval for ceritinib for patients with for patients with metastatic non-small cell lung cancer (NSCLC) whose tumors are anaplastic lymphoma kinase (ALK)-positive as detected by an FDA-approved test. (Citation: Novartis Pharmaceuticals Corporation. Zykadia (ceritinib) [package insert]. U.S. Food and Drug Administration website. https://www.accessdata.fda.gov/drugsatfda_docs/label/2019/211225s000lbl.pdf. Revised March 2019. Accessed November 12, 2020.).', 'If a non-small cell lung cancer patient has a rearrangement in gene ALK, and is metastatic, one recommended treatment would be Lorlatinib. The U.S. Food and Drug Administration (FDA) granted approval for lorbrena for patients with ALK positive metastatic non-small cell lung cancer (NSCLC) for second- or third-line treatment. Continued approval for this indication may be contingent upon veritifcation and description of clinical benefit in a confirmatory trial. (Citation: Pfizer, Inc. Lorbrena (lorlatinib) [package insert]. U.S. Food and Drug Administration website. https://www.accessdata.fda.gov/drugsatfda_docs/label/2020/210868s001lbl.pdf. Revised May 2020. Accessed November 12, 2020.).', 'If a any solid tumor patient has a rearrangement in gene NTRK1, one recommended treatment would be Larotrectinib. The U.S. Food and Drug Administration (FDA) granted approval for larotrectinib for the treatment of adult and pediatric with solid tumors that have NTRK gene fusions without a known resistance mechanism, are metastatic or surgical resection is likely to result in severe morbidity, and have no satisfactory alternative treatments or have progressed following treatment. Continued approval for this indication may be contingent upon veritifcation and description of clinical benefit in a confirmatory trials. (Citation: Loxo Oncology, Inc. Vitrakvi (larotrectinib) [package insert]. U.S. Food and Drug Administration website. https://www.accessdata.fda.gov/drugsatfda_docs/label/2018/210861s000lbl.pdf. Revised November 2018. Accessed November 12, 2020.).', 'If a any solid tumor patient has a rearrangement in gene NTRK2, one recommended treatment would be Larotrectinib. The U.S. Food and Drug Administration (FDA) granted approval for larotrectinib for the treatment of adult and pediatric with solid tumors that have NTRK gene fusions without a known resistance mechanism, are metastatic or surgical resection is likely to result in severe morbidity, and have no satisfactory alternative treatments or have progressed following treatment. Continued approval for this indication may be contingent upon veritifcation and description of clinical benefit in a confirmatory trials. (Citation: Loxo Oncology, Inc. Vitrakvi (larotrectinib) [package insert]. U.S. Food and Drug Administration website. https://www.accessdata.fda.gov/drugsatfda_docs/label/2018/210861s000lbl.pdf. Revised November 2018. Accessed November 12, 2020.).', 'If a acute lymphoblastic leukemia patient has a rearrangement in gene BCR and ABL1, and is relapsed or refactory, one recommended treatment would be Imatinib. The U.S. Food and Drug Administration (FDA) granted approval for imatinib for adult patients with relapsed or refactory Philidelphia chromosome-positive acute lymphphoblastic leukemia (Ph+ ALL). (Citation: Novartis Pharmaceuticals Corporation. Gleevec (imatinib) [package insert]. U.S. Food and Drug Administration website. https://www.accessdata.fda.gov/drugsatfda_docs/label/2020/021588s056s057lbl.pdf. Revised August 2020. Accessed November 12, 2020.).', 'If a non-small cell lung cancer patient has a rearrangement in gene ROS1, and is metastatic, one recommended treatment would be Crizotinib. The U.S. Food and Drug Administration (FDA) granted approval for crizotinib for the treatment of patients with ROS positive metastatic non-small cell lung cancer (NSCLC). (Citation: Pfizer, Inc. Xalkori (crizotinib) [package insert]. U.S. Food and Drug Administration website. https://www.accessdata.fda.gov/drugsatfda_docs/label/2022/202570s033lbl.pdf. Revised July 2022. Accessed August 4th, 2022.).'] --------------------- If no matching FDA-approved drugs are found, please return message with the following JSON schema: { "Status": "no_match", "Message": "No drugs are FDA-approved for the provided context" } If FDA-approved drugs are found, please provide each treatment as a json format with the following JSON schema: { "Status": "success", "Treatment 1": { "Disease Name": , "Disease Phase or Condition": , "Drug Name": , "Prior Treatment or Resistance Status": , "Genomic Features": "FDA-approval status": "Link to FDA-approved Label": } } Query: A patient with relapsed high-risk neuroblastoma has ALK mutation X. Should they receive an ALK inhibitor, and if so, which one?	Context information is below. --------------------- ['If a anaplastic large cell lymphoma (alcl) patient has a rearrangement in gene ALK, one recommended treatment would be Crizotinib. The U.S. Food and Drug Administration (FDA) granted approval to crizotinib for the treatment of pediatric patients 1 year of age or older and young adults with relapsed or refactory, systemic anaplastic large cell lymphoma (ALCL) that is ALK-positive. The safety and efficacy of crizotinib have not been established in older adults with relapsed or refactory systemic ALK-positive ALCL. (Citation: Pfizer, Inc. Xalkori (crizotinib) [package insert]. U.S. Food and Drug Administration website. https://www.accessdata.fda.gov/drugsatfda_docs/label/2022/202570s033lbl.pdf. Revised July 2022. Accessed August 4th, 2022.).', 'If a non-small cell lung cancer patient has a rearrangement in gene ALK, and is metastatic, one recommended treatment would be Crizotinib. The U.S. Food and Drug Administration (FDA) granted approval for crizotinib for the treatment of patients with ALK positive metastatic non-small cell lung cancer (NSCLC) as detected by an FDA-approved test. (Citation: Pfizer, Inc. Xalkori (crizotinib) [package insert]. U.S. Food and Drug Administration website. https://www.accessdata.fda.gov/drugsatfda_docs/label/2022/202570s033lbl.pdf. Revised July 2022. Accessed August 4th, 2022.).', 'If a non-small cell lung cancer patient has a rearrangement in gene ALK, and is metastatic, one recommended treatment would be Alectinib. The U.S. Food and Drug Administration (FDA) granted regular approval to alectinib for treatment of patients with anaplastic lymphoma kinase (ALK)-positive metastatic non-small cell lung cancer (NSCLC), as detected by an FDA-approved test. (Citation: Genentech, Inc. Alecensa (alectinib) [package insert]. U.S. Food and Drug Administration website. https://www.accessdata.fda.gov/drugsatfda_docs/label/2018/208434s004lbl.pdf. Revised June 2018. Accessed November 12, 2020.).', 'If a inflammatory myofibroblastic tumor (imt) patient has a rearrangement in gene ALK, one recommended treatment would be Crizotinib. The U.S. Food and Drug Administration (FDA) granted approval to crizotinib for the treatment of adult and pediatric patients 1 year of age or older with unresectable, recurrent, or refactory inflammatory anaplastic lymphoma kinase (ALK)-positive myofibroblastic tumors (IMT). (Citation: Pfizer, Inc. Xalkori (crizotinib) [package insert]. U.S. Food and Drug Administration website. https://www.accessdata.fda.gov/drugsatfda_docs/label/2022/202570s033lbl.pdf. Revised July 2022. Accessed August 4th, 2022.).', 'If a non-small cell lung cancer patient has a rearrangement in gene ALK, and is metastatic, one recommended treatment would be Ceritinib. The U.S. Food and Drug Administration (FDA) granted regular approval for ceritinib for patients with for patients with metastatic non-small cell lung cancer (NSCLC) whose tumors are anaplastic lymphoma kinase (ALK)-positive as detected by an FDA-approved test. (Citation: Novartis Pharmaceuticals Corporation. Zykadia (ceritinib) [package insert]. U.S. Food and Drug Administration website. https://www.accessdata.fda.gov/drugsatfda_docs/label/2019/211225s000lbl.pdf. Revised March 2019. Accessed November 12, 2020.).', 'If a non-small cell lung cancer patient has a rearrangement in gene ALK, and is metastatic, one recommended treatment would be Lorlatinib. The U.S. Food and Drug Administration (FDA) granted approval for lorbrena for patients with ALK positive metastatic non-small cell lung cancer (NSCLC) for second- or third-line treatment. Continued approval for this indication may be contingent upon veritifcation and description of clinical benefit in a confirmatory trial. (Citation: Pfizer, Inc. Lorbrena (lorlatinib) [package insert]. U.S. Food and Drug Administration website. https://www.accessdata.fda.gov/drugsatfda_docs/label/2020/210868s001lbl.pdf. Revised May 2020. Accessed November 12, 2020.).', 'If a any solid tumor patient has a rearrangement in gene NTRK1, one recommended treatment would be Larotrectinib. The U.S. Food and Drug Administration (FDA) granted approval for larotrectinib for the treatment of adult and pediatric with solid tumors that have NTRK gene fusions without a known resistance mechanism, are metastatic or surgical resection is likely to result in severe morbidity, and have no satisfactory alternative treatments or have progressed following treatment. Continued approval for this indication may be contingent upon veritifcation and description of clinical benefit in a confirmatory trials. (Citation: Loxo Oncology, Inc. Vitrakvi (larotrectinib) [package insert]. U.S. Food and Drug Administration website. https://www.accessdata.fda.gov/drugsatfda_docs/label/2018/210861s000lbl.pdf. Revised November 2018. Accessed November 12, 2020.).', 'If a any solid tumor patient has a rearrangement in gene NTRK2, one recommended treatment would be Larotrectinib. The U.S. Food and Drug Administration (FDA) granted approval for larotrectinib for the treatment of adult and pediatric with solid tumors that have NTRK gene fusions without a known resistance mechanism, are metastatic or surgical resection is likely to result in severe morbidity, and have no satisfactory alternative treatments or have progressed following treatment. Continued approval for this indication may be contingent upon veritifcation and description of clinical benefit in a confirmatory trials. (Citation: Loxo Oncology, Inc. Vitrakvi (larotrectinib) [package insert]. U.S. Food and Drug Administration website. https://www.accessdata.fda.gov/drugsatfda_docs/label/2018/210861s000lbl.pdf. Revised November 2018. Accessed November 12, 2020.).', 'If a acute lymphoblastic leukemia patient has a rearrangement in gene BCR and ABL1, and is relapsed or refactory, one recommended treatment would be Imatinib. The U.S. Food and Drug Administration (FDA) granted approval for imatinib for adult patients with relapsed or refactory Philidelphia chromosome-positive acute lymphphoblastic leukemia (Ph+ ALL). (Citation: Novartis Pharmaceuticals Corporation. Gleevec (imatinib) [package insert]. U.S. Food and Drug Administration website. https://www.accessdata.fda.gov/drugsatfda_docs/label/2020/021588s056s057lbl.pdf. Revised August 2020. Accessed November 12, 2020.).', 'If a non-small cell lung cancer patient has a rearrangement in gene ROS1, and is metastatic, one recommended treatment would be Crizotinib. The U.S. Food and Drug Administration (FDA) granted approval for crizotinib for the treatment of patients with ROS positive metastatic non-small cell lung cancer (NSCLC). (Citation: Pfizer, Inc. Xalkori (crizotinib) [package insert]. U.S. Food and Drug Administration website. https://www.accessdata.fda.gov/drugsatfda_docs/label/2022/202570s033lbl.pdf. Revised July 2022. Accessed August 4th, 2022.).'] --------------------- If no matching FDA-approved drugs are found, please return message with the following JSON schema: { "Status": "no_match", "Message": "No drugs are FDA-approved for the provided context" } If FDA-approved drugs are found, please provide each treatment as a json format with the following JSON schema: { "Status": "success", "Treatment 1": { "Disease Name": , "Disease Phase or Condition": , "Drug Name": , "Prior Treatment or Resistance Status": , "Genomic Features": "FDA-approval status": "Link to FDA-approved Label": } } Query: A patient with relapsed high-risk neuroblastoma has ALK mutation X. Should they receive an ALK inhibitor, and if so, which one?	Context information is below. --------------------- ['If a anaplastic large cell lymphoma (alcl) patient has a rearrangement in gene ALK, one recommended treatment would be Crizotinib. The U.S. Food and Drug Administration (FDA) granted approval to crizotinib for the treatment of pediatric patients 1 year of age or older and young adults with relapsed or refactory, systemic anaplastic large cell lymphoma (ALCL) that is ALK-positive. The safety and efficacy of crizotinib have not been established in older adults with relapsed or refactory systemic ALK-positive ALCL. (Citation: Pfizer, Inc. Xalkori (crizotinib) [package insert]. U.S. Food and Drug Administration website. https://www.accessdata.fda.gov/drugsatfda_docs/label/2022/202570s033lbl.pdf. Revised July 2022. Accessed August 4th, 2022.).', 'If a non-small cell lung cancer patient has a rearrangement in gene ALK, and is metastatic, one recommended treatment would be Crizotinib. The U.S. Food and Drug Administration (FDA) granted approval for crizotinib for the treatment of patients with ALK positive metastatic non-small cell lung cancer (NSCLC) as detected by an FDA-approved test. (Citation: Pfizer, Inc. Xalkori (crizotinib) [package insert]. U.S. Food and Drug Administration website. https://www.accessdata.fda.gov/drugsatfda_docs/label/2022/202570s033lbl.pdf. Revised July 2022. Accessed August 4th, 2022.).', 'If a non-small cell lung cancer patient has a rearrangement in gene ALK, and is metastatic, one recommended treatment would be Alectinib. The U.S. Food and Drug Administration (FDA) granted regular approval to alectinib for treatment of patients with anaplastic lymphoma kinase (ALK)-positive metastatic non-small cell lung cancer (NSCLC), as detected by an FDA-approved test. (Citation: Genentech, Inc. Alecensa (alectinib) [package insert]. U.S. Food and Drug Administration website. https://www.accessdata.fda.gov/drugsatfda_docs/label/2018/208434s004lbl.pdf. Revised June 2018. Accessed November 12, 2020.).', 'If a inflammatory myofibroblastic tumor (imt) patient has a rearrangement in gene ALK, one recommended treatment would be Crizotinib. The U.S. Food and Drug Administration (FDA) granted approval to crizotinib for the treatment of adult and pediatric patients 1 year of age or older with unresectable, recurrent, or refactory inflammatory anaplastic lymphoma kinase (ALK)-positive myofibroblastic tumors (IMT). (Citation: Pfizer, Inc. Xalkori (crizotinib) [package insert]. U.S. Food and Drug Administration website. https://www.accessdata.fda.gov/drugsatfda_docs/label/2022/202570s033lbl.pdf. Revised July 2022. Accessed August 4th, 2022.).', 'If a non-small cell lung cancer patient has a rearrangement in gene ALK, and is metastatic, one recommended treatment would be Ceritinib. The U.S. Food and Drug Administration (FDA) granted regular approval for ceritinib for patients with for patients with metastatic non-small cell lung cancer (NSCLC) whose tumors are anaplastic lymphoma kinase (ALK)-positive as detected by an FDA-approved test. (Citation: Novartis Pharmaceuticals Corporation. Zykadia (ceritinib) [package insert]. U.S. Food and Drug Administration website. https://www.accessdata.fda.gov/drugsatfda_docs/label/2019/211225s000lbl.pdf. Revised March 2019. Accessed November 12, 2020.).', 'If a non-small cell lung cancer patient has a rearrangement in gene ALK, and is metastatic, one recommended treatment would be Lorlatinib. The U.S. Food and Drug Administration (FDA) granted approval for lorbrena for patients with ALK positive metastatic non-small cell lung cancer (NSCLC) for second- or third-line treatment. Continued approval for this indication may be contingent upon veritifcation and description of clinical benefit in a confirmatory trial. (Citation: Pfizer, Inc. Lorbrena (lorlatinib) [package insert]. U.S. Food and Drug Administration website. https://www.accessdata.fda.gov/drugsatfda_docs/label/2020/210868s001lbl.pdf. Revised May 2020. Accessed November 12, 2020.).', 'If a any solid tumor patient has a rearrangement in gene NTRK1, one recommended treatment would be Larotrectinib. The U.S. Food and Drug Administration (FDA) granted approval for larotrectinib for the treatment of adult and pediatric with solid tumors that have NTRK gene fusions without a known resistance mechanism, are metastatic or surgical resection is likely to result in severe morbidity, and have no satisfactory alternative treatments or have progressed following treatment. Continued approval for this indication may be contingent upon veritifcation and description of clinical benefit in a confirmatory trials. (Citation: Loxo Oncology, Inc. Vitrakvi (larotrectinib) [package insert]. U.S. Food and Drug Administration website. https://www.accessdata.fda.gov/drugsatfda_docs/label/2018/210861s000lbl.pdf. Revised November 2018. Accessed November 12, 2020.).', 'If a any solid tumor patient has a rearrangement in gene NTRK2, one recommended treatment would be Larotrectinib. The U.S. Food and Drug Administration (FDA) granted approval for larotrectinib for the treatment of adult and pediatric with solid tumors that have NTRK gene fusions without a known resistance mechanism, are metastatic or surgical resection is likely to result in severe morbidity, and have no satisfactory alternative treatments or have progressed following treatment. Continued approval for this indication may be contingent upon veritifcation and description of clinical benefit in a confirmatory trials. (Citation: Loxo Oncology, Inc. Vitrakvi (larotrectinib) [package insert]. U.S. Food and Drug Administration website. https://www.accessdata.fda.gov/drugsatfda_docs/label/2018/210861s000lbl.pdf. Revised November 2018. Accessed November 12, 2020.).', 'If a acute lymphoblastic leukemia patient has a rearrangement in gene BCR and ABL1, and is relapsed or refactory, one recommended treatment would be Imatinib. The U.S. Food and Drug Administration (FDA) granted approval for imatinib for adult patients with relapsed or refactory Philidelphia chromosome-positive acute lymphphoblastic leukemia (Ph+ ALL). (Citation: Novartis Pharmaceuticals Corporation. Gleevec (imatinib) [package insert]. U.S. Food and Drug Administration website. https://www.accessdata.fda.gov/drugsatfda_docs/label/2020/021588s056s057lbl.pdf. Revised August 2020. Accessed November 12, 2020.).', 'If a non-small cell lung cancer patient has a rearrangement in gene ROS1, and is metastatic, one recommended treatment would be Crizotinib. The U.S. Food and Drug Administration (FDA) granted approval for crizotinib for the treatment of patients with ROS positive metastatic non-small cell lung cancer (NSCLC). (Citation: Pfizer, Inc. Xalkori (crizotinib) [package insert]. U.S. Food and Drug Administration website. https://www.accessdata.fda.gov/drugsatfda_docs/label/2022/202570s033lbl.pdf. Revised July 2022. Accessed August 4th, 2022.).'] --------------------- If no matching FDA-approved drugs are found, please return message with the following JSON schema: { "Status": "no_match", "Message": "No drugs are FDA-approved for the provided context" } If FDA-approved drugs are found, please provide each treatment as a json format with the following JSON schema: { "Status": "success", "Treatment 1": { "Disease Name": , "Disease Phase or Condition": , "Drug Name": , "Prior Treatment or Resistance Status": , "Genomic Features": "FDA-approval status": "Link to FDA-approved Label": } } Query: A patient with relapsed high-risk neuroblastoma has ALK mutation X. Should they receive an ALK inhibitor, and if so, which one?	Context information is below. --------------------- ['If a anaplastic large cell lymphoma (alcl) patient has a rearrangement in gene ALK, one recommended treatment would be Crizotinib. The U.S. Food and Drug Administration (FDA) granted approval to crizotinib for the treatment of pediatric patients 1 year of age or older and young adults with relapsed or refactory, systemic anaplastic large cell lymphoma (ALCL) that is ALK-positive. The safety and efficacy of crizotinib have not been established in older adults with relapsed or refactory systemic ALK-positive ALCL. (Citation: Pfizer, Inc. Xalkori (crizotinib) [package insert]. U.S. Food and Drug Administration website. https://www.accessdata.fda.gov/drugsatfda_docs/label/2022/202570s033lbl.pdf. Revised July 2022. Accessed August 4th, 2022.).', 'If a non-small cell lung cancer patient has a rearrangement in gene ALK, and is metastatic, one recommended treatment would be Crizotinib. The U.S. Food and Drug Administration (FDA) granted approval for crizotinib for the treatment of patients with ALK positive metastatic non-small cell lung cancer (NSCLC) as detected by an FDA-approved test. (Citation: Pfizer, Inc. Xalkori (crizotinib) [package insert]. U.S. Food and Drug Administration website. https://www.accessdata.fda.gov/drugsatfda_docs/label/2022/202570s033lbl.pdf. Revised July 2022. Accessed August 4th, 2022.).', 'If a non-small cell lung cancer patient has a rearrangement in gene ALK, and is metastatic, one recommended treatment would be Alectinib. The U.S. Food and Drug Administration (FDA) granted regular approval to alectinib for treatment of patients with anaplastic lymphoma kinase (ALK)-positive metastatic non-small cell lung cancer (NSCLC), as detected by an FDA-approved test. (Citation: Genentech, Inc. Alecensa (alectinib) [package insert]. U.S. Food and Drug Administration website. https://www.accessdata.fda.gov/drugsatfda_docs/label/2018/208434s004lbl.pdf. Revised June 2018. Accessed November 12, 2020.).', 'If a inflammatory myofibroblastic tumor (imt) patient has a rearrangement in gene ALK, one recommended treatment would be Crizotinib. The U.S. Food and Drug Administration (FDA) granted approval to crizotinib for the treatment of adult and pediatric patients 1 year of age or older with unresectable, recurrent, or refactory inflammatory anaplastic lymphoma kinase (ALK)-positive myofibroblastic tumors (IMT). (Citation: Pfizer, Inc. Xalkori (crizotinib) [package insert]. U.S. Food and Drug Administration website. https://www.accessdata.fda.gov/drugsatfda_docs/label/2022/202570s033lbl.pdf. Revised July 2022. Accessed August 4th, 2022.).', 'If a non-small cell lung cancer patient has a rearrangement in gene ALK, and is metastatic, one recommended treatment would be Ceritinib. The U.S. Food and Drug Administration (FDA) granted regular approval for ceritinib for patients with for patients with metastatic non-small cell lung cancer (NSCLC) whose tumors are anaplastic lymphoma kinase (ALK)-positive as detected by an FDA-approved test. (Citation: Novartis Pharmaceuticals Corporation. Zykadia (ceritinib) [package insert]. U.S. Food and Drug Administration website. https://www.accessdata.fda.gov/drugsatfda_docs/label/2019/211225s000lbl.pdf. Revised March 2019. Accessed November 12, 2020.).', 'If a non-small cell lung cancer patient has a rearrangement in gene ALK, and is metastatic, one recommended treatment would be Lorlatinib. The U.S. Food and Drug Administration (FDA) granted approval for lorbrena for patients with ALK positive metastatic non-small cell lung cancer (NSCLC) for second- or third-line treatment. Continued approval for this indication may be contingent upon veritifcation and description of clinical benefit in a confirmatory trial. (Citation: Pfizer, Inc. Lorbrena (lorlatinib) [package insert]. U.S. Food and Drug Administration website. https://www.accessdata.fda.gov/drugsatfda_docs/label/2020/210868s001lbl.pdf. Revised May 2020. Accessed November 12, 2020.).', 'If a any solid tumor patient has a rearrangement in gene NTRK1, one recommended treatment would be Larotrectinib. The U.S. Food and Drug Administration (FDA) granted approval for larotrectinib for the treatment of adult and pediatric with solid tumors that have NTRK gene fusions without a known resistance mechanism, are metastatic or surgical resection is likely to result in severe morbidity, and have no satisfactory alternative treatments or have progressed following treatment. Continued approval for this indication may be contingent upon veritifcation and description of clinical benefit in a confirmatory trials. (Citation: Loxo Oncology, Inc. Vitrakvi (larotrectinib) [package insert]. U.S. Food and Drug Administration website. https://www.accessdata.fda.gov/drugsatfda_docs/label/2018/210861s000lbl.pdf. Revised November 2018. Accessed November 12, 2020.).', 'If a any solid tumor patient has a rearrangement in gene NTRK2, one recommended treatment would be Larotrectinib. The U.S. Food and Drug Administration (FDA) granted approval for larotrectinib for the treatment of adult and pediatric with solid tumors that have NTRK gene fusions without a known resistance mechanism, are metastatic or surgical resection is likely to result in severe morbidity, and have no satisfactory alternative treatments or have progressed following treatment. Continued approval for this indication may be contingent upon veritifcation and description of clinical benefit in a confirmatory trials. (Citation: Loxo Oncology, Inc. Vitrakvi (larotrectinib) [package insert]. U.S. Food and Drug Administration website. https://www.accessdata.fda.gov/drugsatfda_docs/label/2018/210861s000lbl.pdf. Revised November 2018. Accessed November 12, 2020.).', 'If a acute lymphoblastic leukemia patient has a rearrangement in gene BCR and ABL1, and is relapsed or refactory, one recommended treatment would be Imatinib. The U.S. Food and Drug Administration (FDA) granted approval for imatinib for adult patients with relapsed or refactory Philidelphia chromosome-positive acute lymphphoblastic leukemia (Ph+ ALL). (Citation: Novartis Pharmaceuticals Corporation. Gleevec (imatinib) [package insert]. U.S. Food and Drug Administration website. https://www.accessdata.fda.gov/drugsatfda_docs/label/2020/021588s056s057lbl.pdf. Revised August 2020. Accessed November 12, 2020.).', 'If a non-small cell lung cancer patient has a rearrangement in gene ROS1, and is metastatic, one recommended treatment would be Crizotinib. The U.S. Food and Drug Administration (FDA) granted approval for crizotinib for the treatment of patients with ROS positive metastatic non-small cell lung cancer (NSCLC). (Citation: Pfizer, Inc. Xalkori (crizotinib) [package insert]. U.S. Food and Drug Administration website. https://www.accessdata.fda.gov/drugsatfda_docs/label/2022/202570s033lbl.pdf. Revised July 2022. Accessed August 4th, 2022.).'] --------------------- If no matching FDA-approved drugs are found, please return message with the following JSON schema: { "Status": "no_match", "Message": "No drugs are FDA-approved for the provided context" } If FDA-approved drugs are found, please provide each treatment as a json format with the following JSON schema: { "Status": "success", "Treatment 1": { "Disease Name": , "Disease Phase or Condition": , "Drug Name": , "Prior Treatment or Resistance Status": , "Genomic Features": "FDA-approval status": "Link to FDA-approved Label": } } Query: A patient with relapsed high-risk neuroblastoma has ALK mutation X. Should they receive an ALK inhibitor, and if so, which one?	Context information is below. --------------------- ['If a anaplastic large cell lymphoma (alcl) patient has a rearrangement in gene ALK, one recommended treatment would be Crizotinib. The U.S. Food and Drug Administration (FDA) granted approval to crizotinib for the treatment of pediatric patients 1 year of age or older and young adults with relapsed or refactory, systemic anaplastic large cell lymphoma (ALCL) that is ALK-positive. The safety and efficacy of crizotinib have not been established in older adults with relapsed or refactory systemic ALK-positive ALCL. (Citation: Pfizer, Inc. Xalkori (crizotinib) [package insert]. U.S. Food and Drug Administration website. https://www.accessdata.fda.gov/drugsatfda_docs/label/2022/202570s033lbl.pdf. Revised July 2022. Accessed August 4th, 2022.).', 'If a non-small cell lung cancer patient has a rearrangement in gene ALK, and is metastatic, one recommended treatment would be Crizotinib. The U.S. Food and Drug Administration (FDA) granted approval for crizotinib for the treatment of patients with ALK positive metastatic non-small cell lung cancer (NSCLC) as detected by an FDA-approved test. (Citation: Pfizer, Inc. Xalkori (crizotinib) [package insert]. U.S. Food and Drug Administration website. https://www.accessdata.fda.gov/drugsatfda_docs/label/2022/202570s033lbl.pdf. Revised July 2022. Accessed August 4th, 2022.).', 'If a non-small cell lung cancer patient has a rearrangement in gene ALK, and is metastatic, one recommended treatment would be Alectinib. The U.S. Food and Drug Administration (FDA) granted regular approval to alectinib for treatment of patients with anaplastic lymphoma kinase (ALK)-positive metastatic non-small cell lung cancer (NSCLC), as detected by an FDA-approved test. (Citation: Genentech, Inc. Alecensa (alectinib) [package insert]. U.S. Food and Drug Administration website. https://www.accessdata.fda.gov/drugsatfda_docs/label/2018/208434s004lbl.pdf. Revised June 2018. Accessed November 12, 2020.).', 'If a inflammatory myofibroblastic tumor (imt) patient has a rearrangement in gene ALK, one recommended treatment would be Crizotinib. The U.S. Food and Drug Administration (FDA) granted approval to crizotinib for the treatment of adult and pediatric patients 1 year of age or older with unresectable, recurrent, or refactory inflammatory anaplastic lymphoma kinase (ALK)-positive myofibroblastic tumors (IMT). (Citation: Pfizer, Inc. Xalkori (crizotinib) [package insert]. U.S. Food and Drug Administration website. https://www.accessdata.fda.gov/drugsatfda_docs/label/2022/202570s033lbl.pdf. Revised July 2022. Accessed August 4th, 2022.).', 'If a non-small cell lung cancer patient has a rearrangement in gene ALK, and is metastatic, one recommended treatment would be Ceritinib. The U.S. Food and Drug Administration (FDA) granted regular approval for ceritinib for patients with for patients with metastatic non-small cell lung cancer (NSCLC) whose tumors are anaplastic lymphoma kinase (ALK)-positive as detected by an FDA-approved test. (Citation: Novartis Pharmaceuticals Corporation. Zykadia (ceritinib) [package insert]. U.S. Food and Drug Administration website. https://www.accessdata.fda.gov/drugsatfda_docs/label/2019/211225s000lbl.pdf. Revised March 2019. Accessed November 12, 2020.).', 'If a non-small cell lung cancer patient has a rearrangement in gene ALK, and is metastatic, one recommended treatment would be Lorlatinib. The U.S. Food and Drug Administration (FDA) granted approval for lorbrena for patients with ALK positive metastatic non-small cell lung cancer (NSCLC) for second- or third-line treatment. Continued approval for this indication may be contingent upon veritifcation and description of clinical benefit in a confirmatory trial. (Citation: Pfizer, Inc. Lorbrena (lorlatinib) [package insert]. U.S. Food and Drug Administration website. https://www.accessdata.fda.gov/drugsatfda_docs/label/2020/210868s001lbl.pdf. Revised May 2020. Accessed November 12, 2020.).', 'If a any solid tumor patient has a rearrangement in gene NTRK1, one recommended treatment would be Larotrectinib. The U.S. Food and Drug Administration (FDA) granted approval for larotrectinib for the treatment of adult and pediatric with solid tumors that have NTRK gene fusions without a known resistance mechanism, are metastatic or surgical resection is likely to result in severe morbidity, and have no satisfactory alternative treatments or have progressed following treatment. Continued approval for this indication may be contingent upon veritifcation and description of clinical benefit in a confirmatory trials. (Citation: Loxo Oncology, Inc. Vitrakvi (larotrectinib) [package insert]. U.S. Food and Drug Administration website. https://www.accessdata.fda.gov/drugsatfda_docs/label/2018/210861s000lbl.pdf. Revised November 2018. Accessed November 12, 2020.).', 'If a any solid tumor patient has a rearrangement in gene NTRK2, one recommended treatment would be Larotrectinib. The U.S. Food and Drug Administration (FDA) granted approval for larotrectinib for the treatment of adult and pediatric with solid tumors that have NTRK gene fusions without a known resistance mechanism, are metastatic or surgical resection is likely to result in severe morbidity, and have no satisfactory alternative treatments or have progressed following treatment. Continued approval for this indication may be contingent upon veritifcation and description of clinical benefit in a confirmatory trials. (Citation: Loxo Oncology, Inc. Vitrakvi (larotrectinib) [package insert]. U.S. Food and Drug Administration website. https://www.accessdata.fda.gov/drugsatfda_docs/label/2018/210861s000lbl.pdf. Revised November 2018. Accessed November 12, 2020.).', 'If a acute lymphoblastic leukemia patient has a rearrangement in gene BCR and ABL1, and is relapsed or refactory, one recommended treatment would be Imatinib. The U.S. Food and Drug Administration (FDA) granted approval for imatinib for adult patients with relapsed or refactory Philidelphia chromosome-positive acute lymphphoblastic leukemia (Ph+ ALL). (Citation: Novartis Pharmaceuticals Corporation. Gleevec (imatinib) [package insert]. U.S. Food and Drug Administration website. https://www.accessdata.fda.gov/drugsatfda_docs/label/2020/021588s056s057lbl.pdf. Revised August 2020. Accessed November 12, 2020.).', 'If a non-small cell lung cancer patient has a rearrangement in gene ROS1, and is metastatic, one recommended treatment would be Crizotinib. The U.S. Food and Drug Administration (FDA) granted approval for crizotinib for the treatment of patients with ROS positive metastatic non-small cell lung cancer (NSCLC). (Citation: Pfizer, Inc. Xalkori (crizotinib) [package insert]. U.S. Food and Drug Administration website. https://www.accessdata.fda.gov/drugsatfda_docs/label/2022/202570s033lbl.pdf. Revised July 2022. Accessed August 4th, 2022.).'] --------------------- If no matching FDA-approved drugs are found, please return message with the following JSON schema: { "Status": "no_match", "Message": "No drugs are FDA-approved for the provided context" } If FDA-approved drugs are found, please provide each treatment as a json format with the following JSON schema: { "Status": "success", "Treatment 1": { "Disease Name": , "Disease Phase or Condition": , "Drug Name": , "Prior Treatment or Resistance Status": , "Genomic Features": "FDA-approval status": "Link to FDA-approved Label": } } Query: A patient with relapsed high-risk neuroblastoma has ALK mutation X. Should they receive an ALK inhibitor, and if so, which one?
q11	I have a 3 year old patient with Neuroblastoma in the setting of a germline BARD1 mutation, is there any evidence for a treatment that this patient would be particularly susceptible to?	The US FDA has not yet approved any biomarker-based treatments for use for the treatment of patients with neuroblastoma	[]	0	0	0	1	set()	set()	set()	set()	set()	{ "Status": "no_match", "Message": "No drugs are FDA-approved for the provided context" }	{ "Status": "no_match", "Message": "No drugs are FDA-approved for the provided context" }	{ "Status": "no_match", "Message": "No drugs are FDA-approved for the provided context" }	{ "Status": "no_match", "Message": "No drugs are FDA-approved for the provided context" }	{ "Status": "no_match", "Message": "No drugs are FDA-approved for the provided context" }	Context information is below. --------------------- ['If a prostate cancer patient has a somatic variant in gene BARD1, and is metastatic castration resistant prostate cancer, one recommended treatment would be Olaparib. The U.S. Food and Drug Administration (FDA) granted approval to olaparib for adult patients with deleterious or suspected deleterous germline or somatic homologous recombination repair (HRR) gene-mutated metastatic castration-resistant prostate cancer (mCRPC), who have progressed following prior treatment with enzalutamide or abiraterone. (Citation: AstraZeneca Pharmaceuticals, LP. Lynparza (olaparib) [package insert]. U.S. Food and Drug Administration website. https://www.accessdata.fda.gov/drugsatfda_docs/label/2023/208558s025lbl.pdf. Revised May 2023. Accessed July 5, 2023.).', 'If a low-grade glioma patient has a somatic variant in gene BRAF (c.1799T>A or p.V600E), and is unresectable or metastatic, one recommended treatment would be Dabrafenib + Trametinib. The U.S. Food and Drug Administration (FDA) granted approval to dabrafenib in combination with trametinib for the treament of pediatric patients 1 year of age or older with low-grade glioma (LGG) with a BRAF V600E mutation who require systemic therapy. (Citation: Novartis Pharmaceuticals Corporation. Tafinlar (dabrafenib) [package insert]. U.S. Food and Drug Administration website. https://www.accessdata.fda.gov/drugsatfda_docs/label/2023/202806s025lbl.pdf. Revised March 2023. Accessed April 6, 2023.).', 'If a chronic myelogenous leukemia patient has a rearrangement in gene BCR and ABL1, and is pediatric, one recommended treatment would be Bosutinib. The U.S. Food and Drug Administration (FDA) granted approval for bosutinib for pediatric patients 1 year of age or older with chronic phase Ph+ chronic myeloid leukemia (CML) that is newly diagnosed or resistant or intolerant to prior therapy. (Citation: Pfizer Inc. Bosulif (bosutinib) [package insert]. U.S. Food and Drug Administration website. https://www.accessdata.fda.gov/drugsatfda_docs/label/2023/203341s025lbl.pdf. Revised September 2023. Accessed November 1, 2023.).', 'If a any solid tumor patient has a rearrangement in gene NTRK1, one recommended treatment would be Larotrectinib. The U.S. Food and Drug Administration (FDA) granted approval for larotrectinib for the treatment of adult and pediatric with solid tumors that have NTRK gene fusions without a known resistance mechanism, are metastatic or surgical resection is likely to result in severe morbidity, and have no satisfactory alternative treatments or have progressed following treatment. Continued approval for this indication may be contingent upon veritifcation and description of clinical benefit in a confirmatory trials. (Citation: Loxo Oncology, Inc. Vitrakvi (larotrectinib) [package insert]. U.S. Food and Drug Administration website. https://www.accessdata.fda.gov/drugsatfda_docs/label/2018/210861s000lbl.pdf. Revised November 2018. Accessed November 12, 2020.).', 'If a any solid tumor patient has a rearrangement in gene NTRK3, one recommended treatment would be Larotrectinib. The U.S. Food and Drug Administration (FDA) granted approval for larotrectinib for the treatment of adult and pediatric with solid tumors that have NTRK gene fusions without a known resistance mechanism, are metastatic or surgical resection is likely to result in severe morbidity, and have no satisfactory alternative treatments or have progressed following treatment. Continued approval for this indication may be contingent upon veritifcation and description of clinical benefit in a confirmatory trials. (Citation: Loxo Oncology, Inc. Vitrakvi (larotrectinib) [package insert]. U.S. Food and Drug Administration website. https://www.accessdata.fda.gov/drugsatfda_docs/label/2018/210861s000lbl.pdf. Revised November 2018. Accessed November 12, 2020.).', 'If a any solid tumor patient has a rearrangement in gene NTRK2, one recommended treatment would be Larotrectinib. The U.S. Food and Drug Administration (FDA) granted approval for larotrectinib for the treatment of adult and pediatric with solid tumors that have NTRK gene fusions without a known resistance mechanism, are metastatic or surgical resection is likely to result in severe morbidity, and have no satisfactory alternative treatments or have progressed following treatment. Continued approval for this indication may be contingent upon veritifcation and description of clinical benefit in a confirmatory trials. (Citation: Loxo Oncology, Inc. Vitrakvi (larotrectinib) [package insert]. U.S. Food and Drug Administration website. https://www.accessdata.fda.gov/drugsatfda_docs/label/2018/210861s000lbl.pdf. Revised November 2018. Accessed November 12, 2020.).', 'If a any solid tumor patient has a rearrangement in gene NTRK3, one recommended treatment would be Entrectinib. The U.S. Food and Drug Administration (FDA) granted accelerated approval for entrectinib for adult and pediatric patients older than 1 month with solid tumors that have a NTRK gene fusion without a known acquired resistance mutation, are metastatic or where surgical resection is likely to result in severe morbidity, and have progressed following treatment or have no satisfactory standard therapy. (Citation: Genentech, Inc. Rozlytrek (entrectinib) [package insert]. U.S. Food and Drug Administration website. https://www.accessdata.fda.gov/drugsatfda_docs/label/2023/212725Orig1s009lbl.pdf. Revised October 2023. Accessed November 1, 2023.).', 'If a pancreatic adenocarcinoma patient has a germline variant in gene BRCA1, and is metastatic, one recommended treatment would be Olaparib. The U.S. Food and Drug Administration (FDA) has granted approval to olaparib for the maintenance treatment of adult patients with deleterious or suspected deleterious germline BRCA-mutated (gBRCAm) metastatic pancreatic adenocarcinoma whose disease has not progressed on at least 16 weeks of a first-line platinum-based chemotherapy regime. (Citation: AstraZeneca Pharmaceuticals, LP. Lynparza (olaparib) [package insert]. U.S. Food and Drug Administration website. https://www.accessdata.fda.gov/drugsatfda_docs/label/2023/208558s025lbl.pdf. Revised May 2023. Accessed July 5, 2023.).', 'If a any solid tumor patient has high mutational burden, and is unresectable or metastatic, one recommended treatment would be Pembrolizumab. The U.S. Food and Drug Administration (FDA) has approved pembrolizumab for the treatment of adult and pediatric patients with unresectable or metastatic tumor mutational burden-high (TMB-H) [>= 10 mutations/megabase (mut/Mb)] solid tumors, as determined by an FDA-approved test, that have progressed following prior treatment and who have no satisfactory alternative treatment options. (Citation: Merck Sharp & Dohme Corp. Keytruda (pembrolizumab) [package insert]. U.S. Food and Drug Administration website. https://www.accessdata.fda.gov/drugsatfda_docs/label/2023/125514s148lbl.pdf. Revised November 2023. Accessed December 5, 2023.).', 'If a any solid tumor patient has a rearrangement in gene NTRK1, one recommended treatment would be Entrectinib. The U.S. Food and Drug Administration (FDA) granted accelerated approval for entrectinib for adult and pediatric patients older than 1 month with solid tumors that have a NTRK gene fusion without a known acquired resistance mutation, are metastatic or where surgical resection is likely to result in severe morbidity, and have progressed following treatment or have no satisfactory standard therapy. (Citation: Genentech, Inc. Rozlytrek (entrectinib) [package insert]. U.S. Food and Drug Administration website. https://www.accessdata.fda.gov/drugsatfda_docs/label/2023/212725Orig1s009lbl.pdf. Revised October 2023. Accessed November 1, 2023.).'] --------------------- If no matching FDA-approved drugs are found, please return message with the following JSON schema: { "Status": "no_match", "Message": "No drugs are FDA-approved for the provided context" } If FDA-approved drugs are found, please provide each treatment as a json format with the following JSON schema: { "Status": "success", "Treatment 1": { "Disease Name": , "Disease Phase or Condition": , "Drug Name": , "Prior Treatment or Resistance Status": , "Genomic Features": "FDA-approval status": "Link to FDA-approved Label": } } Query: I have a 3 year old patient with Neuroblastoma in the setting of a germline BARD1 mutation, is there any evidence for a treatment that this patient would be particularly susceptible to?	Context information is below. --------------------- ['If a prostate cancer patient has a somatic variant in gene BARD1, and is metastatic castration resistant prostate cancer, one recommended treatment would be Olaparib. The U.S. Food and Drug Administration (FDA) granted approval to olaparib for adult patients with deleterious or suspected deleterous germline or somatic homologous recombination repair (HRR) gene-mutated metastatic castration-resistant prostate cancer (mCRPC), who have progressed following prior treatment with enzalutamide or abiraterone. (Citation: AstraZeneca Pharmaceuticals, LP. Lynparza (olaparib) [package insert]. U.S. Food and Drug Administration website. https://www.accessdata.fda.gov/drugsatfda_docs/label/2023/208558s025lbl.pdf. Revised May 2023. Accessed July 5, 2023.).', 'If a low-grade glioma patient has a somatic variant in gene BRAF (c.1799T>A or p.V600E), and is unresectable or metastatic, one recommended treatment would be Dabrafenib + Trametinib. The U.S. Food and Drug Administration (FDA) granted approval to dabrafenib in combination with trametinib for the treament of pediatric patients 1 year of age or older with low-grade glioma (LGG) with a BRAF V600E mutation who require systemic therapy. (Citation: Novartis Pharmaceuticals Corporation. Tafinlar (dabrafenib) [package insert]. U.S. Food and Drug Administration website. https://www.accessdata.fda.gov/drugsatfda_docs/label/2023/202806s025lbl.pdf. Revised March 2023. Accessed April 6, 2023.).', 'If a chronic myelogenous leukemia patient has a rearrangement in gene BCR and ABL1, and is pediatric, one recommended treatment would be Bosutinib. The U.S. Food and Drug Administration (FDA) granted approval for bosutinib for pediatric patients 1 year of age or older with chronic phase Ph+ chronic myeloid leukemia (CML) that is newly diagnosed or resistant or intolerant to prior therapy. (Citation: Pfizer Inc. Bosulif (bosutinib) [package insert]. U.S. Food and Drug Administration website. https://www.accessdata.fda.gov/drugsatfda_docs/label/2023/203341s025lbl.pdf. Revised September 2023. Accessed November 1, 2023.).', 'If a any solid tumor patient has a rearrangement in gene NTRK1, one recommended treatment would be Larotrectinib. The U.S. Food and Drug Administration (FDA) granted approval for larotrectinib for the treatment of adult and pediatric with solid tumors that have NTRK gene fusions without a known resistance mechanism, are metastatic or surgical resection is likely to result in severe morbidity, and have no satisfactory alternative treatments or have progressed following treatment. Continued approval for this indication may be contingent upon veritifcation and description of clinical benefit in a confirmatory trials. (Citation: Loxo Oncology, Inc. Vitrakvi (larotrectinib) [package insert]. U.S. Food and Drug Administration website. https://www.accessdata.fda.gov/drugsatfda_docs/label/2018/210861s000lbl.pdf. Revised November 2018. Accessed November 12, 2020.).', 'If a any solid tumor patient has a rearrangement in gene NTRK3, one recommended treatment would be Larotrectinib. The U.S. Food and Drug Administration (FDA) granted approval for larotrectinib for the treatment of adult and pediatric with solid tumors that have NTRK gene fusions without a known resistance mechanism, are metastatic or surgical resection is likely to result in severe morbidity, and have no satisfactory alternative treatments or have progressed following treatment. Continued approval for this indication may be contingent upon veritifcation and description of clinical benefit in a confirmatory trials. (Citation: Loxo Oncology, Inc. Vitrakvi (larotrectinib) [package insert]. U.S. Food and Drug Administration website. https://www.accessdata.fda.gov/drugsatfda_docs/label/2018/210861s000lbl.pdf. Revised November 2018. Accessed November 12, 2020.).', 'If a any solid tumor patient has a rearrangement in gene NTRK2, one recommended treatment would be Larotrectinib. The U.S. Food and Drug Administration (FDA) granted approval for larotrectinib for the treatment of adult and pediatric with solid tumors that have NTRK gene fusions without a known resistance mechanism, are metastatic or surgical resection is likely to result in severe morbidity, and have no satisfactory alternative treatments or have progressed following treatment. Continued approval for this indication may be contingent upon veritifcation and description of clinical benefit in a confirmatory trials. (Citation: Loxo Oncology, Inc. Vitrakvi (larotrectinib) [package insert]. U.S. Food and Drug Administration website. https://www.accessdata.fda.gov/drugsatfda_docs/label/2018/210861s000lbl.pdf. Revised November 2018. Accessed November 12, 2020.).', 'If a any solid tumor patient has a rearrangement in gene NTRK3, one recommended treatment would be Entrectinib. The U.S. Food and Drug Administration (FDA) granted accelerated approval for entrectinib for adult and pediatric patients older than 1 month with solid tumors that have a NTRK gene fusion without a known acquired resistance mutation, are metastatic or where surgical resection is likely to result in severe morbidity, and have progressed following treatment or have no satisfactory standard therapy. (Citation: Genentech, Inc. Rozlytrek (entrectinib) [package insert]. U.S. Food and Drug Administration website. https://www.accessdata.fda.gov/drugsatfda_docs/label/2023/212725Orig1s009lbl.pdf. Revised October 2023. Accessed November 1, 2023.).', 'If a pancreatic adenocarcinoma patient has a germline variant in gene BRCA1, and is metastatic, one recommended treatment would be Olaparib. The U.S. Food and Drug Administration (FDA) has granted approval to olaparib for the maintenance treatment of adult patients with deleterious or suspected deleterious germline BRCA-mutated (gBRCAm) metastatic pancreatic adenocarcinoma whose disease has not progressed on at least 16 weeks of a first-line platinum-based chemotherapy regime. (Citation: AstraZeneca Pharmaceuticals, LP. Lynparza (olaparib) [package insert]. U.S. Food and Drug Administration website. https://www.accessdata.fda.gov/drugsatfda_docs/label/2023/208558s025lbl.pdf. Revised May 2023. Accessed July 5, 2023.).', 'If a any solid tumor patient has high mutational burden, and is unresectable or metastatic, one recommended treatment would be Pembrolizumab. The U.S. Food and Drug Administration (FDA) has approved pembrolizumab for the treatment of adult and pediatric patients with unresectable or metastatic tumor mutational burden-high (TMB-H) [>= 10 mutations/megabase (mut/Mb)] solid tumors, as determined by an FDA-approved test, that have progressed following prior treatment and who have no satisfactory alternative treatment options. (Citation: Merck Sharp & Dohme Corp. Keytruda (pembrolizumab) [package insert]. U.S. Food and Drug Administration website. https://www.accessdata.fda.gov/drugsatfda_docs/label/2023/125514s148lbl.pdf. Revised November 2023. Accessed December 5, 2023.).', 'If a peritoneal cancer patient has a germline variant in gene BRCA1, and is primary, one recommended treatment would be Olaparib. The U.S. Food and Drug Administration (FDA) granted approval for olaparib for the maintenance treatment of adult patients with deleterious or suspected deleterious germline or somatic BRCA-mutated advanced epithelial ovarian, fallopian tube or primary peritoneal cancer who are in complete or partial response to first-line platinum-based chemotherapy. (Citation: AstraZeneca Pharmaceuticals, LP. Lynparza (olaparib) [package insert]. U.S. Food and Drug Administration website. https://www.accessdata.fda.gov/drugsatfda_docs/label/2023/208558s025lbl.pdf. Revised May 2023. Accessed July 5, 2023.).'] --------------------- If no matching FDA-approved drugs are found, please return message with the following JSON schema: { "Status": "no_match", "Message": "No drugs are FDA-approved for the provided context" } If FDA-approved drugs are found, please provide each treatment as a json format with the following JSON schema: { "Status": "success", "Treatment 1": { "Disease Name": , "Disease Phase or Condition": , "Drug Name": , "Prior Treatment or Resistance Status": , "Genomic Features": "FDA-approval status": "Link to FDA-approved Label": } } Query: I have a 3 year old patient with Neuroblastoma in the setting of a germline BARD1 mutation, is there any evidence for a treatment that this patient would be particularly susceptible to?	Context information is below. --------------------- ['If a prostate cancer patient has a somatic variant in gene BARD1, and is metastatic castration resistant prostate cancer, one recommended treatment would be Olaparib. The U.S. Food and Drug Administration (FDA) granted approval to olaparib for adult patients with deleterious or suspected deleterous germline or somatic homologous recombination repair (HRR) gene-mutated metastatic castration-resistant prostate cancer (mCRPC), who have progressed following prior treatment with enzalutamide or abiraterone. (Citation: AstraZeneca Pharmaceuticals, LP. Lynparza (olaparib) [package insert]. U.S. Food and Drug Administration website. https://www.accessdata.fda.gov/drugsatfda_docs/label/2023/208558s025lbl.pdf. Revised May 2023. Accessed July 5, 2023.).', 'If a low-grade glioma patient has a somatic variant in gene BRAF (c.1799T>A or p.V600E), and is unresectable or metastatic, one recommended treatment would be Dabrafenib + Trametinib. The U.S. Food and Drug Administration (FDA) granted approval to dabrafenib in combination with trametinib for the treament of pediatric patients 1 year of age or older with low-grade glioma (LGG) with a BRAF V600E mutation who require systemic therapy. (Citation: Novartis Pharmaceuticals Corporation. Tafinlar (dabrafenib) [package insert]. U.S. Food and Drug Administration website. https://www.accessdata.fda.gov/drugsatfda_docs/label/2023/202806s025lbl.pdf. Revised March 2023. Accessed April 6, 2023.).', 'If a chronic myelogenous leukemia patient has a rearrangement in gene BCR and ABL1, and is pediatric, one recommended treatment would be Bosutinib. The U.S. Food and Drug Administration (FDA) granted approval for bosutinib for pediatric patients 1 year of age or older with chronic phase Ph+ chronic myeloid leukemia (CML) that is newly diagnosed or resistant or intolerant to prior therapy. (Citation: Pfizer Inc. Bosulif (bosutinib) [package insert]. U.S. Food and Drug Administration website. https://www.accessdata.fda.gov/drugsatfda_docs/label/2023/203341s025lbl.pdf. Revised September 2023. Accessed November 1, 2023.).', 'If a any solid tumor patient has a rearrangement in gene NTRK1, one recommended treatment would be Larotrectinib. The U.S. Food and Drug Administration (FDA) granted approval for larotrectinib for the treatment of adult and pediatric with solid tumors that have NTRK gene fusions without a known resistance mechanism, are metastatic or surgical resection is likely to result in severe morbidity, and have no satisfactory alternative treatments or have progressed following treatment. Continued approval for this indication may be contingent upon veritifcation and description of clinical benefit in a confirmatory trials. (Citation: Loxo Oncology, Inc. Vitrakvi (larotrectinib) [package insert]. U.S. Food and Drug Administration website. https://www.accessdata.fda.gov/drugsatfda_docs/label/2018/210861s000lbl.pdf. Revised November 2018. Accessed November 12, 2020.).', 'If a any solid tumor patient has a rearrangement in gene NTRK3, one recommended treatment would be Larotrectinib. The U.S. Food and Drug Administration (FDA) granted approval for larotrectinib for the treatment of adult and pediatric with solid tumors that have NTRK gene fusions without a known resistance mechanism, are metastatic or surgical resection is likely to result in severe morbidity, and have no satisfactory alternative treatments or have progressed following treatment. Continued approval for this indication may be contingent upon veritifcation and description of clinical benefit in a confirmatory trials. (Citation: Loxo Oncology, Inc. Vitrakvi (larotrectinib) [package insert]. U.S. Food and Drug Administration website. https://www.accessdata.fda.gov/drugsatfda_docs/label/2018/210861s000lbl.pdf. Revised November 2018. Accessed November 12, 2020.).', 'If a any solid tumor patient has a rearrangement in gene NTRK2, one recommended treatment would be Larotrectinib. The U.S. Food and Drug Administration (FDA) granted approval for larotrectinib for the treatment of adult and pediatric with solid tumors that have NTRK gene fusions without a known resistance mechanism, are metastatic or surgical resection is likely to result in severe morbidity, and have no satisfactory alternative treatments or have progressed following treatment. Continued approval for this indication may be contingent upon veritifcation and description of clinical benefit in a confirmatory trials. (Citation: Loxo Oncology, Inc. Vitrakvi (larotrectinib) [package insert]. U.S. Food and Drug Administration website. https://www.accessdata.fda.gov/drugsatfda_docs/label/2018/210861s000lbl.pdf. Revised November 2018. Accessed November 12, 2020.).', 'If a any solid tumor patient has a rearrangement in gene NTRK3, one recommended treatment would be Entrectinib. The U.S. Food and Drug Administration (FDA) granted accelerated approval for entrectinib for adult and pediatric patients older than 1 month with solid tumors that have a NTRK gene fusion without a known acquired resistance mutation, are metastatic or where surgical resection is likely to result in severe morbidity, and have progressed following treatment or have no satisfactory standard therapy. (Citation: Genentech, Inc. Rozlytrek (entrectinib) [package insert]. U.S. Food and Drug Administration website. https://www.accessdata.fda.gov/drugsatfda_docs/label/2023/212725Orig1s009lbl.pdf. Revised October 2023. Accessed November 1, 2023.).', 'If a pancreatic adenocarcinoma patient has a germline variant in gene BRCA1, and is metastatic, one recommended treatment would be Olaparib. The U.S. Food and Drug Administration (FDA) has granted approval to olaparib for the maintenance treatment of adult patients with deleterious or suspected deleterious germline BRCA-mutated (gBRCAm) metastatic pancreatic adenocarcinoma whose disease has not progressed on at least 16 weeks of a first-line platinum-based chemotherapy regime. (Citation: AstraZeneca Pharmaceuticals, LP. Lynparza (olaparib) [package insert]. U.S. Food and Drug Administration website. https://www.accessdata.fda.gov/drugsatfda_docs/label/2023/208558s025lbl.pdf. Revised May 2023. Accessed July 5, 2023.).', 'If a any solid tumor patient has high mutational burden, and is unresectable or metastatic, one recommended treatment would be Pembrolizumab. The U.S. Food and Drug Administration (FDA) has approved pembrolizumab for the treatment of adult and pediatric patients with unresectable or metastatic tumor mutational burden-high (TMB-H) [>= 10 mutations/megabase (mut/Mb)] solid tumors, as determined by an FDA-approved test, that have progressed following prior treatment and who have no satisfactory alternative treatment options. (Citation: Merck Sharp & Dohme Corp. Keytruda (pembrolizumab) [package insert]. U.S. Food and Drug Administration website. https://www.accessdata.fda.gov/drugsatfda_docs/label/2023/125514s148lbl.pdf. Revised November 2023. Accessed December 5, 2023.).', 'If a peritoneal cancer patient has a germline variant in gene BRCA1, and is primary, one recommended treatment would be Olaparib. The U.S. Food and Drug Administration (FDA) granted approval for olaparib for the maintenance treatment of adult patients with deleterious or suspected deleterious germline or somatic BRCA-mutated advanced epithelial ovarian, fallopian tube or primary peritoneal cancer who are in complete or partial response to first-line platinum-based chemotherapy. (Citation: AstraZeneca Pharmaceuticals, LP. Lynparza (olaparib) [package insert]. U.S. Food and Drug Administration website. https://www.accessdata.fda.gov/drugsatfda_docs/label/2023/208558s025lbl.pdf. Revised May 2023. Accessed July 5, 2023.).'] --------------------- If no matching FDA-approved drugs are found, please return message with the following JSON schema: { "Status": "no_match", "Message": "No drugs are FDA-approved for the provided context" } If FDA-approved drugs are found, please provide each treatment as a json format with the following JSON schema: { "Status": "success", "Treatment 1": { "Disease Name": , "Disease Phase or Condition": , "Drug Name": , "Prior Treatment or Resistance Status": , "Genomic Features": "FDA-approval status": "Link to FDA-approved Label": } } Query: I have a 3 year old patient with Neuroblastoma in the setting of a germline BARD1 mutation, is there any evidence for a treatment that this patient would be particularly susceptible to?	Context information is below. --------------------- ['If a prostate cancer patient has a somatic variant in gene BARD1, and is metastatic castration resistant prostate cancer, one recommended treatment would be Olaparib. The U.S. Food and Drug Administration (FDA) granted approval to olaparib for adult patients with deleterious or suspected deleterous germline or somatic homologous recombination repair (HRR) gene-mutated metastatic castration-resistant prostate cancer (mCRPC), who have progressed following prior treatment with enzalutamide or abiraterone. (Citation: AstraZeneca Pharmaceuticals, LP. Lynparza (olaparib) [package insert]. U.S. Food and Drug Administration website. https://www.accessdata.fda.gov/drugsatfda_docs/label/2023/208558s025lbl.pdf. Revised May 2023. Accessed July 5, 2023.).', 'If a low-grade glioma patient has a somatic variant in gene BRAF (c.1799T>A or p.V600E), and is unresectable or metastatic, one recommended treatment would be Dabrafenib + Trametinib. The U.S. Food and Drug Administration (FDA) granted approval to dabrafenib in combination with trametinib for the treament of pediatric patients 1 year of age or older with low-grade glioma (LGG) with a BRAF V600E mutation who require systemic therapy. (Citation: Novartis Pharmaceuticals Corporation. Tafinlar (dabrafenib) [package insert]. U.S. Food and Drug Administration website. https://www.accessdata.fda.gov/drugsatfda_docs/label/2023/202806s025lbl.pdf. Revised March 2023. Accessed April 6, 2023.).', 'If a chronic myelogenous leukemia patient has a rearrangement in gene BCR and ABL1, and is pediatric, one recommended treatment would be Bosutinib. The U.S. Food and Drug Administration (FDA) granted approval for bosutinib for pediatric patients 1 year of age or older with chronic phase Ph+ chronic myeloid leukemia (CML) that is newly diagnosed or resistant or intolerant to prior therapy. (Citation: Pfizer Inc. Bosulif (bosutinib) [package insert]. U.S. Food and Drug Administration website. https://www.accessdata.fda.gov/drugsatfda_docs/label/2023/203341s025lbl.pdf. Revised September 2023. Accessed November 1, 2023.).', 'If a any solid tumor patient has a rearrangement in gene NTRK1, one recommended treatment would be Larotrectinib. The U.S. Food and Drug Administration (FDA) granted approval for larotrectinib for the treatment of adult and pediatric with solid tumors that have NTRK gene fusions without a known resistance mechanism, are metastatic or surgical resection is likely to result in severe morbidity, and have no satisfactory alternative treatments or have progressed following treatment. Continued approval for this indication may be contingent upon veritifcation and description of clinical benefit in a confirmatory trials. (Citation: Loxo Oncology, Inc. Vitrakvi (larotrectinib) [package insert]. U.S. Food and Drug Administration website. https://www.accessdata.fda.gov/drugsatfda_docs/label/2018/210861s000lbl.pdf. Revised November 2018. Accessed November 12, 2020.).', 'If a any solid tumor patient has a rearrangement in gene NTRK3, one recommended treatment would be Larotrectinib. The U.S. Food and Drug Administration (FDA) granted approval for larotrectinib for the treatment of adult and pediatric with solid tumors that have NTRK gene fusions without a known resistance mechanism, are metastatic or surgical resection is likely to result in severe morbidity, and have no satisfactory alternative treatments or have progressed following treatment. Continued approval for this indication may be contingent upon veritifcation and description of clinical benefit in a confirmatory trials. (Citation: Loxo Oncology, Inc. Vitrakvi (larotrectinib) [package insert]. U.S. Food and Drug Administration website. https://www.accessdata.fda.gov/drugsatfda_docs/label/2018/210861s000lbl.pdf. Revised November 2018. Accessed November 12, 2020.).', 'If a any solid tumor patient has a rearrangement in gene NTRK2, one recommended treatment would be Larotrectinib. The U.S. Food and Drug Administration (FDA) granted approval for larotrectinib for the treatment of adult and pediatric with solid tumors that have NTRK gene fusions without a known resistance mechanism, are metastatic or surgical resection is likely to result in severe morbidity, and have no satisfactory alternative treatments or have progressed following treatment. Continued approval for this indication may be contingent upon veritifcation and description of clinical benefit in a confirmatory trials. (Citation: Loxo Oncology, Inc. Vitrakvi (larotrectinib) [package insert]. U.S. Food and Drug Administration website. https://www.accessdata.fda.gov/drugsatfda_docs/label/2018/210861s000lbl.pdf. Revised November 2018. Accessed November 12, 2020.).', 'If a any solid tumor patient has a rearrangement in gene NTRK3, one recommended treatment would be Entrectinib. The U.S. Food and Drug Administration (FDA) granted accelerated approval for entrectinib for adult and pediatric patients older than 1 month with solid tumors that have a NTRK gene fusion without a known acquired resistance mutation, are metastatic or where surgical resection is likely to result in severe morbidity, and have progressed following treatment or have no satisfactory standard therapy. (Citation: Genentech, Inc. Rozlytrek (entrectinib) [package insert]. U.S. Food and Drug Administration website. https://www.accessdata.fda.gov/drugsatfda_docs/label/2023/212725Orig1s009lbl.pdf. Revised October 2023. Accessed November 1, 2023.).', 'If a pancreatic adenocarcinoma patient has a germline variant in gene BRCA1, and is metastatic, one recommended treatment would be Olaparib. The U.S. Food and Drug Administration (FDA) has granted approval to olaparib for the maintenance treatment of adult patients with deleterious or suspected deleterious germline BRCA-mutated (gBRCAm) metastatic pancreatic adenocarcinoma whose disease has not progressed on at least 16 weeks of a first-line platinum-based chemotherapy regime. (Citation: AstraZeneca Pharmaceuticals, LP. Lynparza (olaparib) [package insert]. U.S. Food and Drug Administration website. https://www.accessdata.fda.gov/drugsatfda_docs/label/2023/208558s025lbl.pdf. Revised May 2023. Accessed July 5, 2023.).', 'If a any solid tumor patient has high mutational burden, and is unresectable or metastatic, one recommended treatment would be Pembrolizumab. The U.S. Food and Drug Administration (FDA) has approved pembrolizumab for the treatment of adult and pediatric patients with unresectable or metastatic tumor mutational burden-high (TMB-H) [>= 10 mutations/megabase (mut/Mb)] solid tumors, as determined by an FDA-approved test, that have progressed following prior treatment and who have no satisfactory alternative treatment options. (Citation: Merck Sharp & Dohme Corp. Keytruda (pembrolizumab) [package insert]. U.S. Food and Drug Administration website. https://www.accessdata.fda.gov/drugsatfda_docs/label/2023/125514s148lbl.pdf. Revised November 2023. Accessed December 5, 2023.).', 'If a peritoneal cancer patient has a germline variant in gene BRCA1, and is primary, one recommended treatment would be Olaparib. The U.S. Food and Drug Administration (FDA) granted approval for olaparib for the maintenance treatment of adult patients with deleterious or suspected deleterious germline or somatic BRCA-mutated advanced epithelial ovarian, fallopian tube or primary peritoneal cancer who are in complete or partial response to first-line platinum-based chemotherapy. (Citation: AstraZeneca Pharmaceuticals, LP. Lynparza (olaparib) [package insert]. U.S. Food and Drug Administration website. https://www.accessdata.fda.gov/drugsatfda_docs/label/2023/208558s025lbl.pdf. Revised May 2023. Accessed July 5, 2023.).'] --------------------- If no matching FDA-approved drugs are found, please return message with the following JSON schema: { "Status": "no_match", "Message": "No drugs are FDA-approved for the provided context" } If FDA-approved drugs are found, please provide each treatment as a json format with the following JSON schema: { "Status": "success", "Treatment 1": { "Disease Name": , "Disease Phase or Condition": , "Drug Name": , "Prior Treatment or Resistance Status": , "Genomic Features": "FDA-approval status": "Link to FDA-approved Label": } } Query: I have a 3 year old patient with Neuroblastoma in the setting of a germline BARD1 mutation, is there any evidence for a treatment that this patient would be particularly susceptible to?	Context information is below. --------------------- ['If a prostate cancer patient has a somatic variant in gene BARD1, and is metastatic castration resistant prostate cancer, one recommended treatment would be Olaparib. The U.S. Food and Drug Administration (FDA) granted approval to olaparib for adult patients with deleterious or suspected deleterous germline or somatic homologous recombination repair (HRR) gene-mutated metastatic castration-resistant prostate cancer (mCRPC), who have progressed following prior treatment with enzalutamide or abiraterone. (Citation: AstraZeneca Pharmaceuticals, LP. Lynparza (olaparib) [package insert]. U.S. Food and Drug Administration website. https://www.accessdata.fda.gov/drugsatfda_docs/label/2023/208558s025lbl.pdf. Revised May 2023. Accessed July 5, 2023.).', 'If a low-grade glioma patient has a somatic variant in gene BRAF (c.1799T>A or p.V600E), and is unresectable or metastatic, one recommended treatment would be Dabrafenib + Trametinib. The U.S. Food and Drug Administration (FDA) granted approval to dabrafenib in combination with trametinib for the treament of pediatric patients 1 year of age or older with low-grade glioma (LGG) with a BRAF V600E mutation who require systemic therapy. (Citation: Novartis Pharmaceuticals Corporation. Tafinlar (dabrafenib) [package insert]. U.S. Food and Drug Administration website. https://www.accessdata.fda.gov/drugsatfda_docs/label/2023/202806s025lbl.pdf. Revised March 2023. Accessed April 6, 2023.).', 'If a chronic myelogenous leukemia patient has a rearrangement in gene BCR and ABL1, and is pediatric, one recommended treatment would be Bosutinib. The U.S. Food and Drug Administration (FDA) granted approval for bosutinib for pediatric patients 1 year of age or older with chronic phase Ph+ chronic myeloid leukemia (CML) that is newly diagnosed or resistant or intolerant to prior therapy. (Citation: Pfizer Inc. Bosulif (bosutinib) [package insert]. U.S. Food and Drug Administration website. https://www.accessdata.fda.gov/drugsatfda_docs/label/2023/203341s025lbl.pdf. Revised September 2023. Accessed November 1, 2023.).', 'If a any solid tumor patient has a rearrangement in gene NTRK1, one recommended treatment would be Larotrectinib. The U.S. Food and Drug Administration (FDA) granted approval for larotrectinib for the treatment of adult and pediatric with solid tumors that have NTRK gene fusions without a known resistance mechanism, are metastatic or surgical resection is likely to result in severe morbidity, and have no satisfactory alternative treatments or have progressed following treatment. Continued approval for this indication may be contingent upon veritifcation and description of clinical benefit in a confirmatory trials. (Citation: Loxo Oncology, Inc. Vitrakvi (larotrectinib) [package insert]. U.S. Food and Drug Administration website. https://www.accessdata.fda.gov/drugsatfda_docs/label/2018/210861s000lbl.pdf. Revised November 2018. Accessed November 12, 2020.).', 'If a any solid tumor patient has a rearrangement in gene NTRK3, one recommended treatment would be Larotrectinib. The U.S. Food and Drug Administration (FDA) granted approval for larotrectinib for the treatment of adult and pediatric with solid tumors that have NTRK gene fusions without a known resistance mechanism, are metastatic or surgical resection is likely to result in severe morbidity, and have no satisfactory alternative treatments or have progressed following treatment. Continued approval for this indication may be contingent upon veritifcation and description of clinical benefit in a confirmatory trials. (Citation: Loxo Oncology, Inc. Vitrakvi (larotrectinib) [package insert]. U.S. Food and Drug Administration website. https://www.accessdata.fda.gov/drugsatfda_docs/label/2018/210861s000lbl.pdf. Revised November 2018. Accessed November 12, 2020.).', 'If a any solid tumor patient has a rearrangement in gene NTRK2, one recommended treatment would be Larotrectinib. The U.S. Food and Drug Administration (FDA) granted approval for larotrectinib for the treatment of adult and pediatric with solid tumors that have NTRK gene fusions without a known resistance mechanism, are metastatic or surgical resection is likely to result in severe morbidity, and have no satisfactory alternative treatments or have progressed following treatment. Continued approval for this indication may be contingent upon veritifcation and description of clinical benefit in a confirmatory trials. (Citation: Loxo Oncology, Inc. Vitrakvi (larotrectinib) [package insert]. U.S. Food and Drug Administration website. https://www.accessdata.fda.gov/drugsatfda_docs/label/2018/210861s000lbl.pdf. Revised November 2018. Accessed November 12, 2020.).', 'If a any solid tumor patient has a rearrangement in gene NTRK3, one recommended treatment would be Entrectinib. The U.S. Food and Drug Administration (FDA) granted accelerated approval for entrectinib for adult and pediatric patients older than 1 month with solid tumors that have a NTRK gene fusion without a known acquired resistance mutation, are metastatic or where surgical resection is likely to result in severe morbidity, and have progressed following treatment or have no satisfactory standard therapy. (Citation: Genentech, Inc. Rozlytrek (entrectinib) [package insert]. U.S. Food and Drug Administration website. https://www.accessdata.fda.gov/drugsatfda_docs/label/2023/212725Orig1s009lbl.pdf. Revised October 2023. Accessed November 1, 2023.).', 'If a pancreatic adenocarcinoma patient has a germline variant in gene BRCA1, and is metastatic, one recommended treatment would be Olaparib. The U.S. Food and Drug Administration (FDA) has granted approval to olaparib for the maintenance treatment of adult patients with deleterious or suspected deleterious germline BRCA-mutated (gBRCAm) metastatic pancreatic adenocarcinoma whose disease has not progressed on at least 16 weeks of a first-line platinum-based chemotherapy regime. (Citation: AstraZeneca Pharmaceuticals, LP. Lynparza (olaparib) [package insert]. U.S. Food and Drug Administration website. https://www.accessdata.fda.gov/drugsatfda_docs/label/2023/208558s025lbl.pdf. Revised May 2023. Accessed July 5, 2023.).', 'If a any solid tumor patient has high mutational burden, and is unresectable or metastatic, one recommended treatment would be Pembrolizumab. The U.S. Food and Drug Administration (FDA) has approved pembrolizumab for the treatment of adult and pediatric patients with unresectable or metastatic tumor mutational burden-high (TMB-H) [>= 10 mutations/megabase (mut/Mb)] solid tumors, as determined by an FDA-approved test, that have progressed following prior treatment and who have no satisfactory alternative treatment options. (Citation: Merck Sharp & Dohme Corp. Keytruda (pembrolizumab) [package insert]. U.S. Food and Drug Administration website. https://www.accessdata.fda.gov/drugsatfda_docs/label/2023/125514s148lbl.pdf. Revised November 2023. Accessed December 5, 2023.).', 'If a peritoneal cancer patient has a germline variant in gene BRCA1, and is primary, one recommended treatment would be Olaparib. The U.S. Food and Drug Administration (FDA) granted approval for olaparib for the maintenance treatment of adult patients with deleterious or suspected deleterious germline or somatic BRCA-mutated advanced epithelial ovarian, fallopian tube or primary peritoneal cancer who are in complete or partial response to first-line platinum-based chemotherapy. (Citation: AstraZeneca Pharmaceuticals, LP. Lynparza (olaparib) [package insert]. U.S. Food and Drug Administration website. https://www.accessdata.fda.gov/drugsatfda_docs/label/2023/208558s025lbl.pdf. Revised May 2023. Accessed July 5, 2023.).'] --------------------- If no matching FDA-approved drugs are found, please return message with the following JSON schema: { "Status": "no_match", "Message": "No drugs are FDA-approved for the provided context" } If FDA-approved drugs are found, please provide each treatment as a json format with the following JSON schema: { "Status": "success", "Treatment 1": { "Disease Name": , "Disease Phase or Condition": , "Drug Name": , "Prior Treatment or Resistance Status": , "Genomic Features": "FDA-approval status": "Link to FDA-approved Label": } } Query: I have a 3 year old patient with Neuroblastoma in the setting of a germline BARD1 mutation, is there any evidence for a treatment that this patient would be particularly susceptible to?
q12	My 20 year old patient with ALK mutated Neuroblastoma has failed therapy with broad chemotherapy, radiation, and an ALK inhibitor. What is a good next line and what evidence supports this choice?	The US FDA has not yet approved any biomarker-based treatments for use for the treatment of patients with neuroblastoma	[]	0	0	0	1	set()	set()	set()	set()	set()	{ "Status": "no_match", "Message": "No drugs are FDA-approved for the provided context" }	{ "Status": "no_match", "Message": "No drugs are FDA-approved for the provided context" }	{ "Status": "no_match", "Message": "No drugs are FDA-approved for the provided context" }	{ "Status": "no_match", "Message": "No drugs are FDA-approved for the provided context" }	{ "Status": "no_match", "Message": "No drugs are FDA-approved for the provided context" }	Context information is below. --------------------- ['If a anaplastic large cell lymphoma (alcl) patient has a rearrangement in gene ALK, one recommended treatment would be Crizotinib. The U.S. Food and Drug Administration (FDA) granted approval to crizotinib for the treatment of pediatric patients 1 year of age or older and young adults with relapsed or refactory, systemic anaplastic large cell lymphoma (ALCL) that is ALK-positive. The safety and efficacy of crizotinib have not been established in older adults with relapsed or refactory systemic ALK-positive ALCL. (Citation: Pfizer, Inc. Xalkori (crizotinib) [package insert]. U.S. Food and Drug Administration website. https://www.accessdata.fda.gov/drugsatfda_docs/label/2022/202570s033lbl.pdf. Revised July 2022. Accessed August 4th, 2022.).', 'If a non-small cell lung cancer patient has a rearrangement in gene ALK, and is metastatic, one recommended treatment would be Alectinib. The U.S. Food and Drug Administration (FDA) granted regular approval to alectinib for treatment of patients with anaplastic lymphoma kinase (ALK)-positive metastatic non-small cell lung cancer (NSCLC), as detected by an FDA-approved test. (Citation: Genentech, Inc. Alecensa (alectinib) [package insert]. U.S. Food and Drug Administration website. https://www.accessdata.fda.gov/drugsatfda_docs/label/2018/208434s004lbl.pdf. Revised June 2018. Accessed November 12, 2020.).', 'If a non-small cell lung cancer patient has a rearrangement in gene ALK, and is metastatic, one recommended treatment would be Lorlatinib. The U.S. Food and Drug Administration (FDA) granted approval for lorbrena for patients with ALK positive metastatic non-small cell lung cancer (NSCLC) for second- or third-line treatment. Continued approval for this indication may be contingent upon veritifcation and description of clinical benefit in a confirmatory trial. (Citation: Pfizer, Inc. Lorbrena (lorlatinib) [package insert]. U.S. Food and Drug Administration website. https://www.accessdata.fda.gov/drugsatfda_docs/label/2020/210868s001lbl.pdf. Revised May 2020. Accessed November 12, 2020.).', 'If a non-small cell lung cancer patient has a rearrangement in gene ALK, and is metastatic, one recommended treatment would be Crizotinib. The U.S. Food and Drug Administration (FDA) granted approval for crizotinib for the treatment of patients with ALK positive metastatic non-small cell lung cancer (NSCLC) as detected by an FDA-approved test. (Citation: Pfizer, Inc. Xalkori (crizotinib) [package insert]. U.S. Food and Drug Administration website. https://www.accessdata.fda.gov/drugsatfda_docs/label/2022/202570s033lbl.pdf. Revised July 2022. Accessed August 4th, 2022.).', 'If a non-small cell lung cancer patient has a rearrangement in gene ALK, and is metastatic, one recommended treatment would be Ceritinib. The U.S. Food and Drug Administration (FDA) granted regular approval for ceritinib for patients with for patients with metastatic non-small cell lung cancer (NSCLC) whose tumors are anaplastic lymphoma kinase (ALK)-positive as detected by an FDA-approved test. (Citation: Novartis Pharmaceuticals Corporation. Zykadia (ceritinib) [package insert]. U.S. Food and Drug Administration website. https://www.accessdata.fda.gov/drugsatfda_docs/label/2019/211225s000lbl.pdf. Revised March 2019. Accessed November 12, 2020.).', 'If a inflammatory myofibroblastic tumor (imt) patient has a rearrangement in gene ALK, one recommended treatment would be Crizotinib. The U.S. Food and Drug Administration (FDA) granted approval to crizotinib for the treatment of adult and pediatric patients 1 year of age or older with unresectable, recurrent, or refactory inflammatory anaplastic lymphoma kinase (ALK)-positive myofibroblastic tumors (IMT). (Citation: Pfizer, Inc. Xalkori (crizotinib) [package insert]. U.S. Food and Drug Administration website. https://www.accessdata.fda.gov/drugsatfda_docs/label/2022/202570s033lbl.pdf. Revised July 2022. Accessed August 4th, 2022.).', 'If a any solid tumor patient has a rearrangement in gene NTRK2, one recommended treatment would be Larotrectinib. The U.S. Food and Drug Administration (FDA) granted approval for larotrectinib for the treatment of adult and pediatric with solid tumors that have NTRK gene fusions without a known resistance mechanism, are metastatic or surgical resection is likely to result in severe morbidity, and have no satisfactory alternative treatments or have progressed following treatment. Continued approval for this indication may be contingent upon veritifcation and description of clinical benefit in a confirmatory trials. (Citation: Loxo Oncology, Inc. Vitrakvi (larotrectinib) [package insert]. U.S. Food and Drug Administration website. https://www.accessdata.fda.gov/drugsatfda_docs/label/2018/210861s000lbl.pdf. Revised November 2018. Accessed November 12, 2020.).', 'If a any solid tumor patient has a rearrangement in gene NTRK1, one recommended treatment would be Larotrectinib. The U.S. Food and Drug Administration (FDA) granted approval for larotrectinib for the treatment of adult and pediatric with solid tumors that have NTRK gene fusions without a known resistance mechanism, are metastatic or surgical resection is likely to result in severe morbidity, and have no satisfactory alternative treatments or have progressed following treatment. Continued approval for this indication may be contingent upon veritifcation and description of clinical benefit in a confirmatory trials. (Citation: Loxo Oncology, Inc. Vitrakvi (larotrectinib) [package insert]. U.S. Food and Drug Administration website. https://www.accessdata.fda.gov/drugsatfda_docs/label/2018/210861s000lbl.pdf. Revised November 2018. Accessed November 12, 2020.).', 'If a any solid tumor patient has a rearrangement in gene NTRK3, one recommended treatment would be Larotrectinib. The U.S. Food and Drug Administration (FDA) granted approval for larotrectinib for the treatment of adult and pediatric with solid tumors that have NTRK gene fusions without a known resistance mechanism, are metastatic or surgical resection is likely to result in severe morbidity, and have no satisfactory alternative treatments or have progressed following treatment. Continued approval for this indication may be contingent upon veritifcation and description of clinical benefit in a confirmatory trials. (Citation: Loxo Oncology, Inc. Vitrakvi (larotrectinib) [package insert]. U.S. Food and Drug Administration website. https://www.accessdata.fda.gov/drugsatfda_docs/label/2018/210861s000lbl.pdf. Revised November 2018. Accessed November 12, 2020.).', 'If a any solid tumor patient has a rearrangement in gene NTRK2, one recommended treatment would be Entrectinib. The U.S. Food and Drug Administration (FDA) granted accelerated approval for entrectinib for adult and pediatric patients older than 1 month with solid tumors that have a NTRK gene fusion without a known acquired resistance mutation, are metastatic or where surgical resection is likely to result in severe morbidity, and have progressed following treatment or have no satisfactory standard therapy. (Citation: Genentech, Inc. Rozlytrek (entrectinib) [package insert]. U.S. Food and Drug Administration website. https://www.accessdata.fda.gov/drugsatfda_docs/label/2023/212725Orig1s009lbl.pdf. Revised October 2023. Accessed November 1, 2023.).'] --------------------- If no matching FDA-approved drugs are found, please return message with the following JSON schema: { "Status": "no_match", "Message": "No drugs are FDA-approved for the provided context" } If FDA-approved drugs are found, please provide each treatment as a json format with the following JSON schema: { "Status": "success", "Treatment 1": { "Disease Name": , "Disease Phase or Condition": , "Drug Name": , "Prior Treatment or Resistance Status": , "Genomic Features": "FDA-approval status": "Link to FDA-approved Label": } } Query: My 20 year old patient with ALK mutated Neuroblastoma has failed therapy with broad chemotherapy, radiation, and an ALK inhibitor. What is a good next line and what evidence supports this choice?	Context information is below. --------------------- ['If a anaplastic large cell lymphoma (alcl) patient has a rearrangement in gene ALK, one recommended treatment would be Crizotinib. The U.S. Food and Drug Administration (FDA) granted approval to crizotinib for the treatment of pediatric patients 1 year of age or older and young adults with relapsed or refactory, systemic anaplastic large cell lymphoma (ALCL) that is ALK-positive. The safety and efficacy of crizotinib have not been established in older adults with relapsed or refactory systemic ALK-positive ALCL. (Citation: Pfizer, Inc. Xalkori (crizotinib) [package insert]. U.S. Food and Drug Administration website. https://www.accessdata.fda.gov/drugsatfda_docs/label/2022/202570s033lbl.pdf. Revised July 2022. Accessed August 4th, 2022.).', 'If a non-small cell lung cancer patient has a rearrangement in gene ALK, and is metastatic, one recommended treatment would be Alectinib. The U.S. Food and Drug Administration (FDA) granted regular approval to alectinib for treatment of patients with anaplastic lymphoma kinase (ALK)-positive metastatic non-small cell lung cancer (NSCLC), as detected by an FDA-approved test. (Citation: Genentech, Inc. Alecensa (alectinib) [package insert]. U.S. Food and Drug Administration website. https://www.accessdata.fda.gov/drugsatfda_docs/label/2018/208434s004lbl.pdf. Revised June 2018. Accessed November 12, 2020.).', 'If a non-small cell lung cancer patient has a rearrangement in gene ALK, and is metastatic, one recommended treatment would be Lorlatinib. The U.S. Food and Drug Administration (FDA) granted approval for lorbrena for patients with ALK positive metastatic non-small cell lung cancer (NSCLC) for second- or third-line treatment. Continued approval for this indication may be contingent upon veritifcation and description of clinical benefit in a confirmatory trial. (Citation: Pfizer, Inc. Lorbrena (lorlatinib) [package insert]. U.S. Food and Drug Administration website. https://www.accessdata.fda.gov/drugsatfda_docs/label/2020/210868s001lbl.pdf. Revised May 2020. Accessed November 12, 2020.).', 'If a non-small cell lung cancer patient has a rearrangement in gene ALK, and is metastatic, one recommended treatment would be Crizotinib. The U.S. Food and Drug Administration (FDA) granted approval for crizotinib for the treatment of patients with ALK positive metastatic non-small cell lung cancer (NSCLC) as detected by an FDA-approved test. (Citation: Pfizer, Inc. Xalkori (crizotinib) [package insert]. U.S. Food and Drug Administration website. https://www.accessdata.fda.gov/drugsatfda_docs/label/2022/202570s033lbl.pdf. Revised July 2022. Accessed August 4th, 2022.).', 'If a non-small cell lung cancer patient has a rearrangement in gene ALK, and is metastatic, one recommended treatment would be Ceritinib. The U.S. Food and Drug Administration (FDA) granted regular approval for ceritinib for patients with for patients with metastatic non-small cell lung cancer (NSCLC) whose tumors are anaplastic lymphoma kinase (ALK)-positive as detected by an FDA-approved test. (Citation: Novartis Pharmaceuticals Corporation. Zykadia (ceritinib) [package insert]. U.S. Food and Drug Administration website. https://www.accessdata.fda.gov/drugsatfda_docs/label/2019/211225s000lbl.pdf. Revised March 2019. Accessed November 12, 2020.).', 'If a inflammatory myofibroblastic tumor (imt) patient has a rearrangement in gene ALK, one recommended treatment would be Crizotinib. The U.S. Food and Drug Administration (FDA) granted approval to crizotinib for the treatment of adult and pediatric patients 1 year of age or older with unresectable, recurrent, or refactory inflammatory anaplastic lymphoma kinase (ALK)-positive myofibroblastic tumors (IMT). (Citation: Pfizer, Inc. Xalkori (crizotinib) [package insert]. U.S. Food and Drug Administration website. https://www.accessdata.fda.gov/drugsatfda_docs/label/2022/202570s033lbl.pdf. Revised July 2022. Accessed August 4th, 2022.).', 'If a any solid tumor patient has a rearrangement in gene NTRK2, one recommended treatment would be Larotrectinib. The U.S. Food and Drug Administration (FDA) granted approval for larotrectinib for the treatment of adult and pediatric with solid tumors that have NTRK gene fusions without a known resistance mechanism, are metastatic or surgical resection is likely to result in severe morbidity, and have no satisfactory alternative treatments or have progressed following treatment. Continued approval for this indication may be contingent upon veritifcation and description of clinical benefit in a confirmatory trials. (Citation: Loxo Oncology, Inc. Vitrakvi (larotrectinib) [package insert]. U.S. Food and Drug Administration website. https://www.accessdata.fda.gov/drugsatfda_docs/label/2018/210861s000lbl.pdf. Revised November 2018. Accessed November 12, 2020.).', 'If a any solid tumor patient has a rearrangement in gene NTRK1, one recommended treatment would be Larotrectinib. The U.S. Food and Drug Administration (FDA) granted approval for larotrectinib for the treatment of adult and pediatric with solid tumors that have NTRK gene fusions without a known resistance mechanism, are metastatic or surgical resection is likely to result in severe morbidity, and have no satisfactory alternative treatments or have progressed following treatment. Continued approval for this indication may be contingent upon veritifcation and description of clinical benefit in a confirmatory trials. (Citation: Loxo Oncology, Inc. Vitrakvi (larotrectinib) [package insert]. U.S. Food and Drug Administration website. https://www.accessdata.fda.gov/drugsatfda_docs/label/2018/210861s000lbl.pdf. Revised November 2018. Accessed November 12, 2020.).', 'If a any solid tumor patient has a rearrangement in gene NTRK3, one recommended treatment would be Larotrectinib. The U.S. Food and Drug Administration (FDA) granted approval for larotrectinib for the treatment of adult and pediatric with solid tumors that have NTRK gene fusions without a known resistance mechanism, are metastatic or surgical resection is likely to result in severe morbidity, and have no satisfactory alternative treatments or have progressed following treatment. Continued approval for this indication may be contingent upon veritifcation and description of clinical benefit in a confirmatory trials. (Citation: Loxo Oncology, Inc. Vitrakvi (larotrectinib) [package insert]. U.S. Food and Drug Administration website. https://www.accessdata.fda.gov/drugsatfda_docs/label/2018/210861s000lbl.pdf. Revised November 2018. Accessed November 12, 2020.).', 'If a any solid tumor patient has a rearrangement in gene NTRK2, one recommended treatment would be Entrectinib. The U.S. Food and Drug Administration (FDA) granted accelerated approval for entrectinib for adult and pediatric patients older than 1 month with solid tumors that have a NTRK gene fusion without a known acquired resistance mutation, are metastatic or where surgical resection is likely to result in severe morbidity, and have progressed following treatment or have no satisfactory standard therapy. (Citation: Genentech, Inc. Rozlytrek (entrectinib) [package insert]. U.S. Food and Drug Administration website. https://www.accessdata.fda.gov/drugsatfda_docs/label/2023/212725Orig1s009lbl.pdf. Revised October 2023. Accessed November 1, 2023.).'] --------------------- If no matching FDA-approved drugs are found, please return message with the following JSON schema: { "Status": "no_match", "Message": "No drugs are FDA-approved for the provided context" } If FDA-approved drugs are found, please provide each treatment as a json format with the following JSON schema: { "Status": "success", "Treatment 1": { "Disease Name": , "Disease Phase or Condition": , "Drug Name": , "Prior Treatment or Resistance Status": , "Genomic Features": "FDA-approval status": "Link to FDA-approved Label": } } Query: My 20 year old patient with ALK mutated Neuroblastoma has failed therapy with broad chemotherapy, radiation, and an ALK inhibitor. What is a good next line and what evidence supports this choice?	Context information is below. --------------------- ['If a anaplastic large cell lymphoma (alcl) patient has a rearrangement in gene ALK, one recommended treatment would be Crizotinib. The U.S. Food and Drug Administration (FDA) granted approval to crizotinib for the treatment of pediatric patients 1 year of age or older and young adults with relapsed or refactory, systemic anaplastic large cell lymphoma (ALCL) that is ALK-positive. The safety and efficacy of crizotinib have not been established in older adults with relapsed or refactory systemic ALK-positive ALCL. (Citation: Pfizer, Inc. Xalkori (crizotinib) [package insert]. U.S. Food and Drug Administration website. https://www.accessdata.fda.gov/drugsatfda_docs/label/2022/202570s033lbl.pdf. Revised July 2022. Accessed August 4th, 2022.).', 'If a non-small cell lung cancer patient has a rearrangement in gene ALK, and is metastatic, one recommended treatment would be Alectinib. The U.S. Food and Drug Administration (FDA) granted regular approval to alectinib for treatment of patients with anaplastic lymphoma kinase (ALK)-positive metastatic non-small cell lung cancer (NSCLC), as detected by an FDA-approved test. (Citation: Genentech, Inc. Alecensa (alectinib) [package insert]. U.S. Food and Drug Administration website. https://www.accessdata.fda.gov/drugsatfda_docs/label/2018/208434s004lbl.pdf. Revised June 2018. Accessed November 12, 2020.).', 'If a non-small cell lung cancer patient has a rearrangement in gene ALK, and is metastatic, one recommended treatment would be Lorlatinib. The U.S. Food and Drug Administration (FDA) granted approval for lorbrena for patients with ALK positive metastatic non-small cell lung cancer (NSCLC) for second- or third-line treatment. Continued approval for this indication may be contingent upon veritifcation and description of clinical benefit in a confirmatory trial. (Citation: Pfizer, Inc. Lorbrena (lorlatinib) [package insert]. U.S. Food and Drug Administration website. https://www.accessdata.fda.gov/drugsatfda_docs/label/2020/210868s001lbl.pdf. Revised May 2020. Accessed November 12, 2020.).', 'If a non-small cell lung cancer patient has a rearrangement in gene ALK, and is metastatic, one recommended treatment would be Crizotinib. The U.S. Food and Drug Administration (FDA) granted approval for crizotinib for the treatment of patients with ALK positive metastatic non-small cell lung cancer (NSCLC) as detected by an FDA-approved test. (Citation: Pfizer, Inc. Xalkori (crizotinib) [package insert]. U.S. Food and Drug Administration website. https://www.accessdata.fda.gov/drugsatfda_docs/label/2022/202570s033lbl.pdf. Revised July 2022. Accessed August 4th, 2022.).', 'If a non-small cell lung cancer patient has a rearrangement in gene ALK, and is metastatic, one recommended treatment would be Ceritinib. The U.S. Food and Drug Administration (FDA) granted regular approval for ceritinib for patients with for patients with metastatic non-small cell lung cancer (NSCLC) whose tumors are anaplastic lymphoma kinase (ALK)-positive as detected by an FDA-approved test. (Citation: Novartis Pharmaceuticals Corporation. Zykadia (ceritinib) [package insert]. U.S. Food and Drug Administration website. https://www.accessdata.fda.gov/drugsatfda_docs/label/2019/211225s000lbl.pdf. Revised March 2019. Accessed November 12, 2020.).', 'If a inflammatory myofibroblastic tumor (imt) patient has a rearrangement in gene ALK, one recommended treatment would be Crizotinib. The U.S. Food and Drug Administration (FDA) granted approval to crizotinib for the treatment of adult and pediatric patients 1 year of age or older with unresectable, recurrent, or refactory inflammatory anaplastic lymphoma kinase (ALK)-positive myofibroblastic tumors (IMT). (Citation: Pfizer, Inc. Xalkori (crizotinib) [package insert]. U.S. Food and Drug Administration website. https://www.accessdata.fda.gov/drugsatfda_docs/label/2022/202570s033lbl.pdf. Revised July 2022. Accessed August 4th, 2022.).', 'If a any solid tumor patient has a rearrangement in gene NTRK2, one recommended treatment would be Larotrectinib. The U.S. Food and Drug Administration (FDA) granted approval for larotrectinib for the treatment of adult and pediatric with solid tumors that have NTRK gene fusions without a known resistance mechanism, are metastatic or surgical resection is likely to result in severe morbidity, and have no satisfactory alternative treatments or have progressed following treatment. Continued approval for this indication may be contingent upon veritifcation and description of clinical benefit in a confirmatory trials. (Citation: Loxo Oncology, Inc. Vitrakvi (larotrectinib) [package insert]. U.S. Food and Drug Administration website. https://www.accessdata.fda.gov/drugsatfda_docs/label/2018/210861s000lbl.pdf. Revised November 2018. Accessed November 12, 2020.).', 'If a any solid tumor patient has a rearrangement in gene NTRK1, one recommended treatment would be Larotrectinib. The U.S. Food and Drug Administration (FDA) granted approval for larotrectinib for the treatment of adult and pediatric with solid tumors that have NTRK gene fusions without a known resistance mechanism, are metastatic or surgical resection is likely to result in severe morbidity, and have no satisfactory alternative treatments or have progressed following treatment. Continued approval for this indication may be contingent upon veritifcation and description of clinical benefit in a confirmatory trials. (Citation: Loxo Oncology, Inc. Vitrakvi (larotrectinib) [package insert]. U.S. Food and Drug Administration website. https://www.accessdata.fda.gov/drugsatfda_docs/label/2018/210861s000lbl.pdf. Revised November 2018. Accessed November 12, 2020.).', 'If a any solid tumor patient has a rearrangement in gene NTRK3, one recommended treatment would be Larotrectinib. The U.S. Food and Drug Administration (FDA) granted approval for larotrectinib for the treatment of adult and pediatric with solid tumors that have NTRK gene fusions without a known resistance mechanism, are metastatic or surgical resection is likely to result in severe morbidity, and have no satisfactory alternative treatments or have progressed following treatment. Continued approval for this indication may be contingent upon veritifcation and description of clinical benefit in a confirmatory trials. (Citation: Loxo Oncology, Inc. Vitrakvi (larotrectinib) [package insert]. U.S. Food and Drug Administration website. https://www.accessdata.fda.gov/drugsatfda_docs/label/2018/210861s000lbl.pdf. Revised November 2018. Accessed November 12, 2020.).', 'If a any solid tumor patient has a rearrangement in gene NTRK2, one recommended treatment would be Entrectinib. The U.S. Food and Drug Administration (FDA) granted accelerated approval for entrectinib for adult and pediatric patients older than 1 month with solid tumors that have a NTRK gene fusion without a known acquired resistance mutation, are metastatic or where surgical resection is likely to result in severe morbidity, and have progressed following treatment or have no satisfactory standard therapy. (Citation: Genentech, Inc. Rozlytrek (entrectinib) [package insert]. U.S. Food and Drug Administration website. https://www.accessdata.fda.gov/drugsatfda_docs/label/2023/212725Orig1s009lbl.pdf. Revised October 2023. Accessed November 1, 2023.).'] --------------------- If no matching FDA-approved drugs are found, please return message with the following JSON schema: { "Status": "no_match", "Message": "No drugs are FDA-approved for the provided context" } If FDA-approved drugs are found, please provide each treatment as a json format with the following JSON schema: { "Status": "success", "Treatment 1": { "Disease Name": , "Disease Phase or Condition": , "Drug Name": , "Prior Treatment or Resistance Status": , "Genomic Features": "FDA-approval status": "Link to FDA-approved Label": } } Query: My 20 year old patient with ALK mutated Neuroblastoma has failed therapy with broad chemotherapy, radiation, and an ALK inhibitor. What is a good next line and what evidence supports this choice?	Context information is below. --------------------- ['If a anaplastic large cell lymphoma (alcl) patient has a rearrangement in gene ALK, one recommended treatment would be Crizotinib. The U.S. Food and Drug Administration (FDA) granted approval to crizotinib for the treatment of pediatric patients 1 year of age or older and young adults with relapsed or refactory, systemic anaplastic large cell lymphoma (ALCL) that is ALK-positive. The safety and efficacy of crizotinib have not been established in older adults with relapsed or refactory systemic ALK-positive ALCL. (Citation: Pfizer, Inc. Xalkori (crizotinib) [package insert]. U.S. Food and Drug Administration website. https://www.accessdata.fda.gov/drugsatfda_docs/label/2022/202570s033lbl.pdf. Revised July 2022. Accessed August 4th, 2022.).', 'If a non-small cell lung cancer patient has a rearrangement in gene ALK, and is metastatic, one recommended treatment would be Alectinib. The U.S. Food and Drug Administration (FDA) granted regular approval to alectinib for treatment of patients with anaplastic lymphoma kinase (ALK)-positive metastatic non-small cell lung cancer (NSCLC), as detected by an FDA-approved test. (Citation: Genentech, Inc. Alecensa (alectinib) [package insert]. U.S. Food and Drug Administration website. https://www.accessdata.fda.gov/drugsatfda_docs/label/2018/208434s004lbl.pdf. Revised June 2018. Accessed November 12, 2020.).', 'If a non-small cell lung cancer patient has a rearrangement in gene ALK, and is metastatic, one recommended treatment would be Lorlatinib. The U.S. Food and Drug Administration (FDA) granted approval for lorbrena for patients with ALK positive metastatic non-small cell lung cancer (NSCLC) for second- or third-line treatment. Continued approval for this indication may be contingent upon veritifcation and description of clinical benefit in a confirmatory trial. (Citation: Pfizer, Inc. Lorbrena (lorlatinib) [package insert]. U.S. Food and Drug Administration website. https://www.accessdata.fda.gov/drugsatfda_docs/label/2020/210868s001lbl.pdf. Revised May 2020. Accessed November 12, 2020.).', 'If a non-small cell lung cancer patient has a rearrangement in gene ALK, and is metastatic, one recommended treatment would be Crizotinib. The U.S. Food and Drug Administration (FDA) granted approval for crizotinib for the treatment of patients with ALK positive metastatic non-small cell lung cancer (NSCLC) as detected by an FDA-approved test. (Citation: Pfizer, Inc. Xalkori (crizotinib) [package insert]. U.S. Food and Drug Administration website. https://www.accessdata.fda.gov/drugsatfda_docs/label/2022/202570s033lbl.pdf. Revised July 2022. Accessed August 4th, 2022.).', 'If a non-small cell lung cancer patient has a rearrangement in gene ALK, and is metastatic, one recommended treatment would be Ceritinib. The U.S. Food and Drug Administration (FDA) granted regular approval for ceritinib for patients with for patients with metastatic non-small cell lung cancer (NSCLC) whose tumors are anaplastic lymphoma kinase (ALK)-positive as detected by an FDA-approved test. (Citation: Novartis Pharmaceuticals Corporation. Zykadia (ceritinib) [package insert]. U.S. Food and Drug Administration website. https://www.accessdata.fda.gov/drugsatfda_docs/label/2019/211225s000lbl.pdf. Revised March 2019. Accessed November 12, 2020.).', 'If a inflammatory myofibroblastic tumor (imt) patient has a rearrangement in gene ALK, one recommended treatment would be Crizotinib. The U.S. Food and Drug Administration (FDA) granted approval to crizotinib for the treatment of adult and pediatric patients 1 year of age or older with unresectable, recurrent, or refactory inflammatory anaplastic lymphoma kinase (ALK)-positive myofibroblastic tumors (IMT). (Citation: Pfizer, Inc. Xalkori (crizotinib) [package insert]. U.S. Food and Drug Administration website. https://www.accessdata.fda.gov/drugsatfda_docs/label/2022/202570s033lbl.pdf. Revised July 2022. Accessed August 4th, 2022.).', 'If a any solid tumor patient has a rearrangement in gene NTRK2, one recommended treatment would be Larotrectinib. The U.S. Food and Drug Administration (FDA) granted approval for larotrectinib for the treatment of adult and pediatric with solid tumors that have NTRK gene fusions without a known resistance mechanism, are metastatic or surgical resection is likely to result in severe morbidity, and have no satisfactory alternative treatments or have progressed following treatment. Continued approval for this indication may be contingent upon veritifcation and description of clinical benefit in a confirmatory trials. (Citation: Loxo Oncology, Inc. Vitrakvi (larotrectinib) [package insert]. U.S. Food and Drug Administration website. https://www.accessdata.fda.gov/drugsatfda_docs/label/2018/210861s000lbl.pdf. Revised November 2018. Accessed November 12, 2020.).', 'If a any solid tumor patient has a rearrangement in gene NTRK1, one recommended treatment would be Larotrectinib. The U.S. Food and Drug Administration (FDA) granted approval for larotrectinib for the treatment of adult and pediatric with solid tumors that have NTRK gene fusions without a known resistance mechanism, are metastatic or surgical resection is likely to result in severe morbidity, and have no satisfactory alternative treatments or have progressed following treatment. Continued approval for this indication may be contingent upon veritifcation and description of clinical benefit in a confirmatory trials. (Citation: Loxo Oncology, Inc. Vitrakvi (larotrectinib) [package insert]. U.S. Food and Drug Administration website. https://www.accessdata.fda.gov/drugsatfda_docs/label/2018/210861s000lbl.pdf. Revised November 2018. Accessed November 12, 2020.).', 'If a any solid tumor patient has a rearrangement in gene NTRK3, one recommended treatment would be Larotrectinib. The U.S. Food and Drug Administration (FDA) granted approval for larotrectinib for the treatment of adult and pediatric with solid tumors that have NTRK gene fusions without a known resistance mechanism, are metastatic or surgical resection is likely to result in severe morbidity, and have no satisfactory alternative treatments or have progressed following treatment. Continued approval for this indication may be contingent upon veritifcation and description of clinical benefit in a confirmatory trials. (Citation: Loxo Oncology, Inc. Vitrakvi (larotrectinib) [package insert]. U.S. Food and Drug Administration website. https://www.accessdata.fda.gov/drugsatfda_docs/label/2018/210861s000lbl.pdf. Revised November 2018. Accessed November 12, 2020.).', 'If a any solid tumor patient has a rearrangement in gene NTRK2, one recommended treatment would be Entrectinib. The U.S. Food and Drug Administration (FDA) granted accelerated approval for entrectinib for adult and pediatric patients older than 1 month with solid tumors that have a NTRK gene fusion without a known acquired resistance mutation, are metastatic or where surgical resection is likely to result in severe morbidity, and have progressed following treatment or have no satisfactory standard therapy. (Citation: Genentech, Inc. Rozlytrek (entrectinib) [package insert]. U.S. Food and Drug Administration website. https://www.accessdata.fda.gov/drugsatfda_docs/label/2023/212725Orig1s009lbl.pdf. Revised October 2023. Accessed November 1, 2023.).'] --------------------- If no matching FDA-approved drugs are found, please return message with the following JSON schema: { "Status": "no_match", "Message": "No drugs are FDA-approved for the provided context" } If FDA-approved drugs are found, please provide each treatment as a json format with the following JSON schema: { "Status": "success", "Treatment 1": { "Disease Name": , "Disease Phase or Condition": , "Drug Name": , "Prior Treatment or Resistance Status": , "Genomic Features": "FDA-approval status": "Link to FDA-approved Label": } } Query: My 20 year old patient with ALK mutated Neuroblastoma has failed therapy with broad chemotherapy, radiation, and an ALK inhibitor. What is a good next line and what evidence supports this choice?	Context information is below. --------------------- ['If a anaplastic large cell lymphoma (alcl) patient has a rearrangement in gene ALK, one recommended treatment would be Crizotinib. The U.S. Food and Drug Administration (FDA) granted approval to crizotinib for the treatment of pediatric patients 1 year of age or older and young adults with relapsed or refactory, systemic anaplastic large cell lymphoma (ALCL) that is ALK-positive. The safety and efficacy of crizotinib have not been established in older adults with relapsed or refactory systemic ALK-positive ALCL. (Citation: Pfizer, Inc. Xalkori (crizotinib) [package insert]. U.S. Food and Drug Administration website. https://www.accessdata.fda.gov/drugsatfda_docs/label/2022/202570s033lbl.pdf. Revised July 2022. Accessed August 4th, 2022.).', 'If a non-small cell lung cancer patient has a rearrangement in gene ALK, and is metastatic, one recommended treatment would be Alectinib. The U.S. Food and Drug Administration (FDA) granted regular approval to alectinib for treatment of patients with anaplastic lymphoma kinase (ALK)-positive metastatic non-small cell lung cancer (NSCLC), as detected by an FDA-approved test. (Citation: Genentech, Inc. Alecensa (alectinib) [package insert]. U.S. Food and Drug Administration website. https://www.accessdata.fda.gov/drugsatfda_docs/label/2018/208434s004lbl.pdf. Revised June 2018. Accessed November 12, 2020.).', 'If a non-small cell lung cancer patient has a rearrangement in gene ALK, and is metastatic, one recommended treatment would be Lorlatinib. The U.S. Food and Drug Administration (FDA) granted approval for lorbrena for patients with ALK positive metastatic non-small cell lung cancer (NSCLC) for second- or third-line treatment. Continued approval for this indication may be contingent upon veritifcation and description of clinical benefit in a confirmatory trial. (Citation: Pfizer, Inc. Lorbrena (lorlatinib) [package insert]. U.S. Food and Drug Administration website. https://www.accessdata.fda.gov/drugsatfda_docs/label/2020/210868s001lbl.pdf. Revised May 2020. Accessed November 12, 2020.).', 'If a non-small cell lung cancer patient has a rearrangement in gene ALK, and is metastatic, one recommended treatment would be Crizotinib. The U.S. Food and Drug Administration (FDA) granted approval for crizotinib for the treatment of patients with ALK positive metastatic non-small cell lung cancer (NSCLC) as detected by an FDA-approved test. (Citation: Pfizer, Inc. Xalkori (crizotinib) [package insert]. U.S. Food and Drug Administration website. https://www.accessdata.fda.gov/drugsatfda_docs/label/2022/202570s033lbl.pdf. Revised July 2022. Accessed August 4th, 2022.).', 'If a non-small cell lung cancer patient has a rearrangement in gene ALK, and is metastatic, one recommended treatment would be Ceritinib. The U.S. Food and Drug Administration (FDA) granted regular approval for ceritinib for patients with for patients with metastatic non-small cell lung cancer (NSCLC) whose tumors are anaplastic lymphoma kinase (ALK)-positive as detected by an FDA-approved test. (Citation: Novartis Pharmaceuticals Corporation. Zykadia (ceritinib) [package insert]. U.S. Food and Drug Administration website. https://www.accessdata.fda.gov/drugsatfda_docs/label/2019/211225s000lbl.pdf. Revised March 2019. Accessed November 12, 2020.).', 'If a inflammatory myofibroblastic tumor (imt) patient has a rearrangement in gene ALK, one recommended treatment would be Crizotinib. The U.S. Food and Drug Administration (FDA) granted approval to crizotinib for the treatment of adult and pediatric patients 1 year of age or older with unresectable, recurrent, or refactory inflammatory anaplastic lymphoma kinase (ALK)-positive myofibroblastic tumors (IMT). (Citation: Pfizer, Inc. Xalkori (crizotinib) [package insert]. U.S. Food and Drug Administration website. https://www.accessdata.fda.gov/drugsatfda_docs/label/2022/202570s033lbl.pdf. Revised July 2022. Accessed August 4th, 2022.).', 'If a any solid tumor patient has a rearrangement in gene NTRK2, one recommended treatment would be Larotrectinib. The U.S. Food and Drug Administration (FDA) granted approval for larotrectinib for the treatment of adult and pediatric with solid tumors that have NTRK gene fusions without a known resistance mechanism, are metastatic or surgical resection is likely to result in severe morbidity, and have no satisfactory alternative treatments or have progressed following treatment. Continued approval for this indication may be contingent upon veritifcation and description of clinical benefit in a confirmatory trials. (Citation: Loxo Oncology, Inc. Vitrakvi (larotrectinib) [package insert]. U.S. Food and Drug Administration website. https://www.accessdata.fda.gov/drugsatfda_docs/label/2018/210861s000lbl.pdf. Revised November 2018. Accessed November 12, 2020.).', 'If a any solid tumor patient has a rearrangement in gene NTRK1, one recommended treatment would be Larotrectinib. The U.S. Food and Drug Administration (FDA) granted approval for larotrectinib for the treatment of adult and pediatric with solid tumors that have NTRK gene fusions without a known resistance mechanism, are metastatic or surgical resection is likely to result in severe morbidity, and have no satisfactory alternative treatments or have progressed following treatment. Continued approval for this indication may be contingent upon veritifcation and description of clinical benefit in a confirmatory trials. (Citation: Loxo Oncology, Inc. Vitrakvi (larotrectinib) [package insert]. U.S. Food and Drug Administration website. https://www.accessdata.fda.gov/drugsatfda_docs/label/2018/210861s000lbl.pdf. Revised November 2018. Accessed November 12, 2020.).', 'If a any solid tumor patient has a rearrangement in gene NTRK3, one recommended treatment would be Larotrectinib. The U.S. Food and Drug Administration (FDA) granted approval for larotrectinib for the treatment of adult and pediatric with solid tumors that have NTRK gene fusions without a known resistance mechanism, are metastatic or surgical resection is likely to result in severe morbidity, and have no satisfactory alternative treatments or have progressed following treatment. Continued approval for this indication may be contingent upon veritifcation and description of clinical benefit in a confirmatory trials. (Citation: Loxo Oncology, Inc. Vitrakvi (larotrectinib) [package insert]. U.S. Food and Drug Administration website. https://www.accessdata.fda.gov/drugsatfda_docs/label/2018/210861s000lbl.pdf. Revised November 2018. Accessed November 12, 2020.).', 'If a any solid tumor patient has a rearrangement in gene NTRK2, one recommended treatment would be Entrectinib. The U.S. Food and Drug Administration (FDA) granted accelerated approval for entrectinib for adult and pediatric patients older than 1 month with solid tumors that have a NTRK gene fusion without a known acquired resistance mutation, are metastatic or where surgical resection is likely to result in severe morbidity, and have progressed following treatment or have no satisfactory standard therapy. (Citation: Genentech, Inc. Rozlytrek (entrectinib) [package insert]. U.S. Food and Drug Administration website. https://www.accessdata.fda.gov/drugsatfda_docs/label/2023/212725Orig1s009lbl.pdf. Revised October 2023. Accessed November 1, 2023.).'] --------------------- If no matching FDA-approved drugs are found, please return message with the following JSON schema: { "Status": "no_match", "Message": "No drugs are FDA-approved for the provided context" } If FDA-approved drugs are found, please provide each treatment as a json format with the following JSON schema: { "Status": "success", "Treatment 1": { "Disease Name": , "Disease Phase or Condition": , "Drug Name": , "Prior Treatment or Resistance Status": , "Genomic Features": "FDA-approval status": "Link to FDA-approved Label": } } Query: My 20 year old patient with ALK mutated Neuroblastoma has failed therapy with broad chemotherapy, radiation, and an ALK inhibitor. What is a good next line and what evidence supports this choice?
q13	For a 17-year-old osteosarcoma patient with 50% tumor necrosis after first-line therapy and MYC amplification, are there effective salvage therapies? What evidence supports them?	The US FDA has not yet approved any biomarker-based treatments for use for the treatment of patients with osteosarcoma	[]	0	0	0	1	set()	set()	set()	set()	set()	{ "Status": "no_match", "Message": "No drugs are FDA-approved for the provided context" }	{ "Status": "no_match", "Message": "No drugs are FDA-approved for the provided context" }	{ "Status": "no_match", "Message": "No drugs are FDA-approved for the provided context" }	{ "Status": "no_match", "Message": "No drugs are FDA-approved for the provided context" }	{ "Status": "no_match", "Message": "No drugs are FDA-approved for the provided context" }	Context information is below. --------------------- ['If a any solid tumor patient has a rearrangement in gene RET, one recommended treatment would be Selpercatinib. The U.S. Food and Drug Administration (FDA) has granted accelerated approval to Retevmo (selpercatinib) for the treatment of adult patients with locally advanced or metastatic solid tumors with a RET gene fusion that have progressed on or following prior systemic treatment or who have no satisfactory alterantive treatment options. (Citation: Eli Lily and Company. Retevmo (selpercatinib) [package insert]. U.S. Food and Drug Administration website. https://www.accessdata.fda.gov/drugsatfda_docs/label/2022/213246s008lbl.pdf. Revised September 2022. Accessed December 1, 2022.).', 'If a any solid tumor patient has a rearrangement in gene NTRK2, one recommended treatment would be Larotrectinib. The U.S. Food and Drug Administration (FDA) granted approval for larotrectinib for the treatment of adult and pediatric with solid tumors that have NTRK gene fusions without a known resistance mechanism, are metastatic or surgical resection is likely to result in severe morbidity, and have no satisfactory alternative treatments or have progressed following treatment. Continued approval for this indication may be contingent upon veritifcation and description of clinical benefit in a confirmatory trials. (Citation: Loxo Oncology, Inc. Vitrakvi (larotrectinib) [package insert]. U.S. Food and Drug Administration website. https://www.accessdata.fda.gov/drugsatfda_docs/label/2018/210861s000lbl.pdf. Revised November 2018. Accessed November 12, 2020.).', 'If a any solid tumor patient has a rearrangement in gene NTRK1, one recommended treatment would be Larotrectinib. The U.S. Food and Drug Administration (FDA) granted approval for larotrectinib for the treatment of adult and pediatric with solid tumors that have NTRK gene fusions without a known resistance mechanism, are metastatic or surgical resection is likely to result in severe morbidity, and have no satisfactory alternative treatments or have progressed following treatment. Continued approval for this indication may be contingent upon veritifcation and description of clinical benefit in a confirmatory trials. (Citation: Loxo Oncology, Inc. Vitrakvi (larotrectinib) [package insert]. U.S. Food and Drug Administration website. https://www.accessdata.fda.gov/drugsatfda_docs/label/2018/210861s000lbl.pdf. Revised November 2018. Accessed November 12, 2020.).', 'If a any solid tumor patient has a rearrangement in gene NTRK2, one recommended treatment would be Entrectinib. The U.S. Food and Drug Administration (FDA) granted accelerated approval for entrectinib for adult and pediatric patients older than 1 month with solid tumors that have a NTRK gene fusion without a known acquired resistance mutation, are metastatic or where surgical resection is likely to result in severe morbidity, and have progressed following treatment or have no satisfactory standard therapy. (Citation: Genentech, Inc. Rozlytrek (entrectinib) [package insert]. U.S. Food and Drug Administration website. https://www.accessdata.fda.gov/drugsatfda_docs/label/2023/212725Orig1s009lbl.pdf. Revised October 2023. Accessed November 1, 2023.).', 'If a any solid tumor patient has a rearrangement in gene NTRK3, one recommended treatment would be Larotrectinib. The U.S. Food and Drug Administration (FDA) granted approval for larotrectinib for the treatment of adult and pediatric with solid tumors that have NTRK gene fusions without a known resistance mechanism, are metastatic or surgical resection is likely to result in severe morbidity, and have no satisfactory alternative treatments or have progressed following treatment. Continued approval for this indication may be contingent upon veritifcation and description of clinical benefit in a confirmatory trials. (Citation: Loxo Oncology, Inc. Vitrakvi (larotrectinib) [package insert]. U.S. Food and Drug Administration website. https://www.accessdata.fda.gov/drugsatfda_docs/label/2018/210861s000lbl.pdf. Revised November 2018. Accessed November 12, 2020.).', 'If a any solid tumor patient has a rearrangement in gene NTRK1, one recommended treatment would be Entrectinib. The U.S. Food and Drug Administration (FDA) granted accelerated approval for entrectinib for adult and pediatric patients older than 1 month with solid tumors that have a NTRK gene fusion without a known acquired resistance mutation, are metastatic or where surgical resection is likely to result in severe morbidity, and have progressed following treatment or have no satisfactory standard therapy. (Citation: Genentech, Inc. Rozlytrek (entrectinib) [package insert]. U.S. Food and Drug Administration website. https://www.accessdata.fda.gov/drugsatfda_docs/label/2023/212725Orig1s009lbl.pdf. Revised October 2023. Accessed November 1, 2023.).', 'If a any solid tumor patient is MSI-high, and is unresectable or metastatic, one recommended treatment would be Pembrolizumab. The U.S. Food and Drug Administration (FDA) granted accelerated approval to pembrolizumab for the treatment of adult and pediatric patients with unresectable or metastatic, microsatellite instability-high (MSI-H) or mismatch repair deficient solid tumors that have progressed following prior treatment and who have no satisfactory alternative treatment options. (Citation: Merck Sharp & Dohme Corp. Keytruda (pembrolizumab) [package insert]. U.S. Food and Drug Administration website. https://www.accessdata.fda.gov/drugsatfda_docs/label/2023/125514s148lbl.pdf. Revised November 2023. Accessed December 5, 2023.).', 'If a thyroid cancer patient has a rearrangement in gene RET, and is advanced or metastatic, one recommended treatment would be Selpercatinib. The U.S. Food and Drug Administration (FDA) granted approval for selpercatinib for adult and pediatric patients 12 years of age and older with advanced or metastatic RET fusion-positive thyroid cancer who require systemic therapy and who are radioactive iodine-refactory (if radioactive iodine is appropriate). (Citation: Eli Lily and Company. Retevmo (selpercatinib) [package insert]. U.S. Food and Drug Administration website. https://www.accessdata.fda.gov/drugsatfda_docs/label/2022/213246s008lbl.pdf. Revised September 2022. Accessed December 1, 2022.).', 'If a medullary thyroid cancer patient has a somatic variant in gene RET, and is advanced or metastatic, one recommended treatment would be Selpercatinib. The U.S. Food and Drug Administration (FDA) granted approval for selpercatinib for adult and pediatric patients 12 years of age and older with advanced or metastatic RET-mutant medullary thyroid cancer (MTC) who require systemic therapy. (Citation: Eli Lily and Company. Retevmo (selpercatinib) [package insert]. U.S. Food and Drug Administration website. https://www.accessdata.fda.gov/drugsatfda_docs/label/2022/213246s008lbl.pdf. Revised September 2022. Accessed December 1, 2022.).', 'If a gastroesophageal junction adenocarcinoma patient has a copy number in gene ERBB2, and is locally advanced unresectable or metastatic, one recommended treatment would be Fluoropyrimidine + Trastuzumab + Pembrolizumab + Platinum. The U.S. Food and Drug Administration (FDA) granted accelerated approval to pembrolizumab in combination with trastuzumab, fluoropyrimidine- and platinum- containing chemotherapy for the first-line treatments of patients with locally advanced unresectable or metastatic HER2-positive gastroesophageal junction adenocarcinoma. In November 2023, the FDA updated this indication to restrict use to patients whose tumors express PD-L1 (CPS ‚â• 1), as determined by an FDA-approved test. (Citation: Merck Sharp & Dohme Corp. Keytruda (pembrolizumab) [package insert]. U.S. Food and Drug Administration website. https://www.accessdata.fda.gov/drugsatfda_docs/label/2023/125514s148lbl.pdf. Revised November 2023. Accessed December 5, 2023.).'] --------------------- If no matching FDA-approved drugs are found, please return message with the following JSON schema: { "Status": "no_match", "Message": "No drugs are FDA-approved for the provided context" } If FDA-approved drugs are found, please provide each treatment as a json format with the following JSON schema: { "Status": "success", "Treatment 1": { "Disease Name": , "Disease Phase or Condition": , "Drug Name": , "Prior Treatment or Resistance Status": , "Genomic Features": "FDA-approval status": "Link to FDA-approved Label": } } Query: For a 17-year-old osteosarcoma patient with 50% tumor necrosis after first-line therapy and MYC amplification, are there effective salvage therapies? What evidence supports them?	Context information is below. --------------------- ['If a any solid tumor patient has a rearrangement in gene RET, one recommended treatment would be Selpercatinib. The U.S. Food and Drug Administration (FDA) has granted accelerated approval to Retevmo (selpercatinib) for the treatment of adult patients with locally advanced or metastatic solid tumors with a RET gene fusion that have progressed on or following prior systemic treatment or who have no satisfactory alterantive treatment options. (Citation: Eli Lily and Company. Retevmo (selpercatinib) [package insert]. U.S. Food and Drug Administration website. https://www.accessdata.fda.gov/drugsatfda_docs/label/2022/213246s008lbl.pdf. Revised September 2022. Accessed December 1, 2022.).', 'If a any solid tumor patient has a rearrangement in gene NTRK2, one recommended treatment would be Larotrectinib. The U.S. Food and Drug Administration (FDA) granted approval for larotrectinib for the treatment of adult and pediatric with solid tumors that have NTRK gene fusions without a known resistance mechanism, are metastatic or surgical resection is likely to result in severe morbidity, and have no satisfactory alternative treatments or have progressed following treatment. Continued approval for this indication may be contingent upon veritifcation and description of clinical benefit in a confirmatory trials. (Citation: Loxo Oncology, Inc. Vitrakvi (larotrectinib) [package insert]. U.S. Food and Drug Administration website. https://www.accessdata.fda.gov/drugsatfda_docs/label/2018/210861s000lbl.pdf. Revised November 2018. Accessed November 12, 2020.).', 'If a any solid tumor patient has a rearrangement in gene NTRK1, one recommended treatment would be Larotrectinib. The U.S. Food and Drug Administration (FDA) granted approval for larotrectinib for the treatment of adult and pediatric with solid tumors that have NTRK gene fusions without a known resistance mechanism, are metastatic or surgical resection is likely to result in severe morbidity, and have no satisfactory alternative treatments or have progressed following treatment. Continued approval for this indication may be contingent upon veritifcation and description of clinical benefit in a confirmatory trials. (Citation: Loxo Oncology, Inc. Vitrakvi (larotrectinib) [package insert]. U.S. Food and Drug Administration website. https://www.accessdata.fda.gov/drugsatfda_docs/label/2018/210861s000lbl.pdf. Revised November 2018. Accessed November 12, 2020.).', 'If a any solid tumor patient has a rearrangement in gene NTRK2, one recommended treatment would be Entrectinib. The U.S. Food and Drug Administration (FDA) granted accelerated approval for entrectinib for adult and pediatric patients older than 1 month with solid tumors that have a NTRK gene fusion without a known acquired resistance mutation, are metastatic or where surgical resection is likely to result in severe morbidity, and have progressed following treatment or have no satisfactory standard therapy. (Citation: Genentech, Inc. Rozlytrek (entrectinib) [package insert]. U.S. Food and Drug Administration website. https://www.accessdata.fda.gov/drugsatfda_docs/label/2023/212725Orig1s009lbl.pdf. Revised October 2023. Accessed November 1, 2023.).', 'If a any solid tumor patient has a rearrangement in gene NTRK3, one recommended treatment would be Larotrectinib. The U.S. Food and Drug Administration (FDA) granted approval for larotrectinib for the treatment of adult and pediatric with solid tumors that have NTRK gene fusions without a known resistance mechanism, are metastatic or surgical resection is likely to result in severe morbidity, and have no satisfactory alternative treatments or have progressed following treatment. Continued approval for this indication may be contingent upon veritifcation and description of clinical benefit in a confirmatory trials. (Citation: Loxo Oncology, Inc. Vitrakvi (larotrectinib) [package insert]. U.S. Food and Drug Administration website. https://www.accessdata.fda.gov/drugsatfda_docs/label/2018/210861s000lbl.pdf. Revised November 2018. Accessed November 12, 2020.).', 'If a any solid tumor patient has a rearrangement in gene NTRK1, one recommended treatment would be Entrectinib. The U.S. Food and Drug Administration (FDA) granted accelerated approval for entrectinib for adult and pediatric patients older than 1 month with solid tumors that have a NTRK gene fusion without a known acquired resistance mutation, are metastatic or where surgical resection is likely to result in severe morbidity, and have progressed following treatment or have no satisfactory standard therapy. (Citation: Genentech, Inc. Rozlytrek (entrectinib) [package insert]. U.S. Food and Drug Administration website. https://www.accessdata.fda.gov/drugsatfda_docs/label/2023/212725Orig1s009lbl.pdf. Revised October 2023. Accessed November 1, 2023.).', 'If a any solid tumor patient is MSI-high, and is unresectable or metastatic, one recommended treatment would be Pembrolizumab. The U.S. Food and Drug Administration (FDA) granted accelerated approval to pembrolizumab for the treatment of adult and pediatric patients with unresectable or metastatic, microsatellite instability-high (MSI-H) or mismatch repair deficient solid tumors that have progressed following prior treatment and who have no satisfactory alternative treatment options. (Citation: Merck Sharp & Dohme Corp. Keytruda (pembrolizumab) [package insert]. U.S. Food and Drug Administration website. https://www.accessdata.fda.gov/drugsatfda_docs/label/2023/125514s148lbl.pdf. Revised November 2023. Accessed December 5, 2023.).', 'If a thyroid cancer patient has a rearrangement in gene RET, and is advanced or metastatic, one recommended treatment would be Selpercatinib. The U.S. Food and Drug Administration (FDA) granted approval for selpercatinib for adult and pediatric patients 12 years of age and older with advanced or metastatic RET fusion-positive thyroid cancer who require systemic therapy and who are radioactive iodine-refactory (if radioactive iodine is appropriate). (Citation: Eli Lily and Company. Retevmo (selpercatinib) [package insert]. U.S. Food and Drug Administration website. https://www.accessdata.fda.gov/drugsatfda_docs/label/2022/213246s008lbl.pdf. Revised September 2022. Accessed December 1, 2022.).', 'If a medullary thyroid cancer patient has a somatic variant in gene RET, and is advanced or metastatic, one recommended treatment would be Selpercatinib. The U.S. Food and Drug Administration (FDA) granted approval for selpercatinib for adult and pediatric patients 12 years of age and older with advanced or metastatic RET-mutant medullary thyroid cancer (MTC) who require systemic therapy. (Citation: Eli Lily and Company. Retevmo (selpercatinib) [package insert]. U.S. Food and Drug Administration website. https://www.accessdata.fda.gov/drugsatfda_docs/label/2022/213246s008lbl.pdf. Revised September 2022. Accessed December 1, 2022.).', 'If a gastroesophageal junction adenocarcinoma patient has a copy number in gene ERBB2, and is locally advanced unresectable or metastatic, one recommended treatment would be Fluoropyrimidine + Trastuzumab + Pembrolizumab + Platinum. The U.S. Food and Drug Administration (FDA) granted accelerated approval to pembrolizumab in combination with trastuzumab, fluoropyrimidine- and platinum- containing chemotherapy for the first-line treatments of patients with locally advanced unresectable or metastatic HER2-positive gastroesophageal junction adenocarcinoma. In November 2023, the FDA updated this indication to restrict use to patients whose tumors express PD-L1 (CPS ‚â• 1), as determined by an FDA-approved test. (Citation: Merck Sharp & Dohme Corp. Keytruda (pembrolizumab) [package insert]. U.S. Food and Drug Administration website. https://www.accessdata.fda.gov/drugsatfda_docs/label/2023/125514s148lbl.pdf. Revised November 2023. Accessed December 5, 2023.).'] --------------------- If no matching FDA-approved drugs are found, please return message with the following JSON schema: { "Status": "no_match", "Message": "No drugs are FDA-approved for the provided context" } If FDA-approved drugs are found, please provide each treatment as a json format with the following JSON schema: { "Status": "success", "Treatment 1": { "Disease Name": , "Disease Phase or Condition": , "Drug Name": , "Prior Treatment or Resistance Status": , "Genomic Features": "FDA-approval status": "Link to FDA-approved Label": } } Query: For a 17-year-old osteosarcoma patient with 50% tumor necrosis after first-line therapy and MYC amplification, are there effective salvage therapies? What evidence supports them?	Context information is below. --------------------- ['If a any solid tumor patient has a rearrangement in gene RET, one recommended treatment would be Selpercatinib. The U.S. Food and Drug Administration (FDA) has granted accelerated approval to Retevmo (selpercatinib) for the treatment of adult patients with locally advanced or metastatic solid tumors with a RET gene fusion that have progressed on or following prior systemic treatment or who have no satisfactory alterantive treatment options. (Citation: Eli Lily and Company. Retevmo (selpercatinib) [package insert]. U.S. Food and Drug Administration website. https://www.accessdata.fda.gov/drugsatfda_docs/label/2022/213246s008lbl.pdf. Revised September 2022. Accessed December 1, 2022.).', 'If a any solid tumor patient has a rearrangement in gene NTRK2, one recommended treatment would be Larotrectinib. The U.S. Food and Drug Administration (FDA) granted approval for larotrectinib for the treatment of adult and pediatric with solid tumors that have NTRK gene fusions without a known resistance mechanism, are metastatic or surgical resection is likely to result in severe morbidity, and have no satisfactory alternative treatments or have progressed following treatment. Continued approval for this indication may be contingent upon veritifcation and description of clinical benefit in a confirmatory trials. (Citation: Loxo Oncology, Inc. Vitrakvi (larotrectinib) [package insert]. U.S. Food and Drug Administration website. https://www.accessdata.fda.gov/drugsatfda_docs/label/2018/210861s000lbl.pdf. Revised November 2018. Accessed November 12, 2020.).', 'If a any solid tumor patient has a rearrangement in gene NTRK1, one recommended treatment would be Larotrectinib. The U.S. Food and Drug Administration (FDA) granted approval for larotrectinib for the treatment of adult and pediatric with solid tumors that have NTRK gene fusions without a known resistance mechanism, are metastatic or surgical resection is likely to result in severe morbidity, and have no satisfactory alternative treatments or have progressed following treatment. Continued approval for this indication may be contingent upon veritifcation and description of clinical benefit in a confirmatory trials. (Citation: Loxo Oncology, Inc. Vitrakvi (larotrectinib) [package insert]. U.S. Food and Drug Administration website. https://www.accessdata.fda.gov/drugsatfda_docs/label/2018/210861s000lbl.pdf. Revised November 2018. Accessed November 12, 2020.).', 'If a any solid tumor patient has a rearrangement in gene NTRK2, one recommended treatment would be Entrectinib. The U.S. Food and Drug Administration (FDA) granted accelerated approval for entrectinib for adult and pediatric patients older than 1 month with solid tumors that have a NTRK gene fusion without a known acquired resistance mutation, are metastatic or where surgical resection is likely to result in severe morbidity, and have progressed following treatment or have no satisfactory standard therapy. (Citation: Genentech, Inc. Rozlytrek (entrectinib) [package insert]. U.S. Food and Drug Administration website. https://www.accessdata.fda.gov/drugsatfda_docs/label/2023/212725Orig1s009lbl.pdf. Revised October 2023. Accessed November 1, 2023.).', 'If a any solid tumor patient has a rearrangement in gene NTRK3, one recommended treatment would be Larotrectinib. The U.S. Food and Drug Administration (FDA) granted approval for larotrectinib for the treatment of adult and pediatric with solid tumors that have NTRK gene fusions without a known resistance mechanism, are metastatic or surgical resection is likely to result in severe morbidity, and have no satisfactory alternative treatments or have progressed following treatment. Continued approval for this indication may be contingent upon veritifcation and description of clinical benefit in a confirmatory trials. (Citation: Loxo Oncology, Inc. Vitrakvi (larotrectinib) [package insert]. U.S. Food and Drug Administration website. https://www.accessdata.fda.gov/drugsatfda_docs/label/2018/210861s000lbl.pdf. Revised November 2018. Accessed November 12, 2020.).', 'If a any solid tumor patient has a rearrangement in gene NTRK1, one recommended treatment would be Entrectinib. The U.S. Food and Drug Administration (FDA) granted accelerated approval for entrectinib for adult and pediatric patients older than 1 month with solid tumors that have a NTRK gene fusion without a known acquired resistance mutation, are metastatic or where surgical resection is likely to result in severe morbidity, and have progressed following treatment or have no satisfactory standard therapy. (Citation: Genentech, Inc. Rozlytrek (entrectinib) [package insert]. U.S. Food and Drug Administration website. https://www.accessdata.fda.gov/drugsatfda_docs/label/2023/212725Orig1s009lbl.pdf. Revised October 2023. Accessed November 1, 2023.).', 'If a any solid tumor patient is MSI-high, and is unresectable or metastatic, one recommended treatment would be Pembrolizumab. The U.S. Food and Drug Administration (FDA) granted accelerated approval to pembrolizumab for the treatment of adult and pediatric patients with unresectable or metastatic, microsatellite instability-high (MSI-H) or mismatch repair deficient solid tumors that have progressed following prior treatment and who have no satisfactory alternative treatment options. (Citation: Merck Sharp & Dohme Corp. Keytruda (pembrolizumab) [package insert]. U.S. Food and Drug Administration website. https://www.accessdata.fda.gov/drugsatfda_docs/label/2023/125514s148lbl.pdf. Revised November 2023. Accessed December 5, 2023.).', 'If a thyroid cancer patient has a rearrangement in gene RET, and is advanced or metastatic, one recommended treatment would be Selpercatinib. The U.S. Food and Drug Administration (FDA) granted approval for selpercatinib for adult and pediatric patients 12 years of age and older with advanced or metastatic RET fusion-positive thyroid cancer who require systemic therapy and who are radioactive iodine-refactory (if radioactive iodine is appropriate). (Citation: Eli Lily and Company. Retevmo (selpercatinib) [package insert]. U.S. Food and Drug Administration website. https://www.accessdata.fda.gov/drugsatfda_docs/label/2022/213246s008lbl.pdf. Revised September 2022. Accessed December 1, 2022.).', 'If a medullary thyroid cancer patient has a somatic variant in gene RET, and is advanced or metastatic, one recommended treatment would be Selpercatinib. The U.S. Food and Drug Administration (FDA) granted approval for selpercatinib for adult and pediatric patients 12 years of age and older with advanced or metastatic RET-mutant medullary thyroid cancer (MTC) who require systemic therapy. (Citation: Eli Lily and Company. Retevmo (selpercatinib) [package insert]. U.S. Food and Drug Administration website. https://www.accessdata.fda.gov/drugsatfda_docs/label/2022/213246s008lbl.pdf. Revised September 2022. Accessed December 1, 2022.).', 'If a gastroesophageal junction adenocarcinoma patient has a copy number in gene ERBB2, and is locally advanced unresectable or metastatic, one recommended treatment would be Fluoropyrimidine + Trastuzumab + Pembrolizumab + Platinum. The U.S. Food and Drug Administration (FDA) granted accelerated approval to pembrolizumab in combination with trastuzumab, fluoropyrimidine- and platinum- containing chemotherapy for the first-line treatments of patients with locally advanced unresectable or metastatic HER2-positive gastroesophageal junction adenocarcinoma. In November 2023, the FDA updated this indication to restrict use to patients whose tumors express PD-L1 (CPS ‚â• 1), as determined by an FDA-approved test. (Citation: Merck Sharp & Dohme Corp. Keytruda (pembrolizumab) [package insert]. U.S. Food and Drug Administration website. https://www.accessdata.fda.gov/drugsatfda_docs/label/2023/125514s148lbl.pdf. Revised November 2023. Accessed December 5, 2023.).'] --------------------- If no matching FDA-approved drugs are found, please return message with the following JSON schema: { "Status": "no_match", "Message": "No drugs are FDA-approved for the provided context" } If FDA-approved drugs are found, please provide each treatment as a json format with the following JSON schema: { "Status": "success", "Treatment 1": { "Disease Name": , "Disease Phase or Condition": , "Drug Name": , "Prior Treatment or Resistance Status": , "Genomic Features": "FDA-approval status": "Link to FDA-approved Label": } } Query: For a 17-year-old osteosarcoma patient with 50% tumor necrosis after first-line therapy and MYC amplification, are there effective salvage therapies? What evidence supports them?	Context information is below. --------------------- ['If a any solid tumor patient has a rearrangement in gene RET, one recommended treatment would be Selpercatinib. The U.S. Food and Drug Administration (FDA) has granted accelerated approval to Retevmo (selpercatinib) for the treatment of adult patients with locally advanced or metastatic solid tumors with a RET gene fusion that have progressed on or following prior systemic treatment or who have no satisfactory alterantive treatment options. (Citation: Eli Lily and Company. Retevmo (selpercatinib) [package insert]. U.S. Food and Drug Administration website. https://www.accessdata.fda.gov/drugsatfda_docs/label/2022/213246s008lbl.pdf. Revised September 2022. Accessed December 1, 2022.).', 'If a any solid tumor patient has a rearrangement in gene NTRK2, one recommended treatment would be Larotrectinib. The U.S. Food and Drug Administration (FDA) granted approval for larotrectinib for the treatment of adult and pediatric with solid tumors that have NTRK gene fusions without a known resistance mechanism, are metastatic or surgical resection is likely to result in severe morbidity, and have no satisfactory alternative treatments or have progressed following treatment. Continued approval for this indication may be contingent upon veritifcation and description of clinical benefit in a confirmatory trials. (Citation: Loxo Oncology, Inc. Vitrakvi (larotrectinib) [package insert]. U.S. Food and Drug Administration website. https://www.accessdata.fda.gov/drugsatfda_docs/label/2018/210861s000lbl.pdf. Revised November 2018. Accessed November 12, 2020.).', 'If a any solid tumor patient has a rearrangement in gene NTRK1, one recommended treatment would be Larotrectinib. The U.S. Food and Drug Administration (FDA) granted approval for larotrectinib for the treatment of adult and pediatric with solid tumors that have NTRK gene fusions without a known resistance mechanism, are metastatic or surgical resection is likely to result in severe morbidity, and have no satisfactory alternative treatments or have progressed following treatment. Continued approval for this indication may be contingent upon veritifcation and description of clinical benefit in a confirmatory trials. (Citation: Loxo Oncology, Inc. Vitrakvi (larotrectinib) [package insert]. U.S. Food and Drug Administration website. https://www.accessdata.fda.gov/drugsatfda_docs/label/2018/210861s000lbl.pdf. Revised November 2018. Accessed November 12, 2020.).', 'If a any solid tumor patient has a rearrangement in gene NTRK2, one recommended treatment would be Entrectinib. The U.S. Food and Drug Administration (FDA) granted accelerated approval for entrectinib for adult and pediatric patients older than 1 month with solid tumors that have a NTRK gene fusion without a known acquired resistance mutation, are metastatic or where surgical resection is likely to result in severe morbidity, and have progressed following treatment or have no satisfactory standard therapy. (Citation: Genentech, Inc. Rozlytrek (entrectinib) [package insert]. U.S. Food and Drug Administration website. https://www.accessdata.fda.gov/drugsatfda_docs/label/2023/212725Orig1s009lbl.pdf. Revised October 2023. Accessed November 1, 2023.).', 'If a any solid tumor patient has a rearrangement in gene NTRK3, one recommended treatment would be Larotrectinib. The U.S. Food and Drug Administration (FDA) granted approval for larotrectinib for the treatment of adult and pediatric with solid tumors that have NTRK gene fusions without a known resistance mechanism, are metastatic or surgical resection is likely to result in severe morbidity, and have no satisfactory alternative treatments or have progressed following treatment. Continued approval for this indication may be contingent upon veritifcation and description of clinical benefit in a confirmatory trials. (Citation: Loxo Oncology, Inc. Vitrakvi (larotrectinib) [package insert]. U.S. Food and Drug Administration website. https://www.accessdata.fda.gov/drugsatfda_docs/label/2018/210861s000lbl.pdf. Revised November 2018. Accessed November 12, 2020.).', 'If a any solid tumor patient has a rearrangement in gene NTRK1, one recommended treatment would be Entrectinib. The U.S. Food and Drug Administration (FDA) granted accelerated approval for entrectinib for adult and pediatric patients older than 1 month with solid tumors that have a NTRK gene fusion without a known acquired resistance mutation, are metastatic or where surgical resection is likely to result in severe morbidity, and have progressed following treatment or have no satisfactory standard therapy. (Citation: Genentech, Inc. Rozlytrek (entrectinib) [package insert]. U.S. Food and Drug Administration website. https://www.accessdata.fda.gov/drugsatfda_docs/label/2023/212725Orig1s009lbl.pdf. Revised October 2023. Accessed November 1, 2023.).', 'If a any solid tumor patient is MSI-high, and is unresectable or metastatic, one recommended treatment would be Pembrolizumab. The U.S. Food and Drug Administration (FDA) granted accelerated approval to pembrolizumab for the treatment of adult and pediatric patients with unresectable or metastatic, microsatellite instability-high (MSI-H) or mismatch repair deficient solid tumors that have progressed following prior treatment and who have no satisfactory alternative treatment options. (Citation: Merck Sharp & Dohme Corp. Keytruda (pembrolizumab) [package insert]. U.S. Food and Drug Administration website. https://www.accessdata.fda.gov/drugsatfda_docs/label/2023/125514s148lbl.pdf. Revised November 2023. Accessed December 5, 2023.).', 'If a thyroid cancer patient has a rearrangement in gene RET, and is advanced or metastatic, one recommended treatment would be Selpercatinib. The U.S. Food and Drug Administration (FDA) granted approval for selpercatinib for adult and pediatric patients 12 years of age and older with advanced or metastatic RET fusion-positive thyroid cancer who require systemic therapy and who are radioactive iodine-refactory (if radioactive iodine is appropriate). (Citation: Eli Lily and Company. Retevmo (selpercatinib) [package insert]. U.S. Food and Drug Administration website. https://www.accessdata.fda.gov/drugsatfda_docs/label/2022/213246s008lbl.pdf. Revised September 2022. Accessed December 1, 2022.).', 'If a medullary thyroid cancer patient has a somatic variant in gene RET, and is advanced or metastatic, one recommended treatment would be Selpercatinib. The U.S. Food and Drug Administration (FDA) granted approval for selpercatinib for adult and pediatric patients 12 years of age and older with advanced or metastatic RET-mutant medullary thyroid cancer (MTC) who require systemic therapy. (Citation: Eli Lily and Company. Retevmo (selpercatinib) [package insert]. U.S. Food and Drug Administration website. https://www.accessdata.fda.gov/drugsatfda_docs/label/2022/213246s008lbl.pdf. Revised September 2022. Accessed December 1, 2022.).', 'If a gastroesophageal junction adenocarcinoma patient has a copy number in gene ERBB2, and is locally advanced unresectable or metastatic, one recommended treatment would be Fluoropyrimidine + Trastuzumab + Pembrolizumab + Platinum. The U.S. Food and Drug Administration (FDA) granted accelerated approval to pembrolizumab in combination with trastuzumab, fluoropyrimidine- and platinum- containing chemotherapy for the first-line treatments of patients with locally advanced unresectable or metastatic HER2-positive gastroesophageal junction adenocarcinoma. In November 2023, the FDA updated this indication to restrict use to patients whose tumors express PD-L1 (CPS ‚â• 1), as determined by an FDA-approved test. (Citation: Merck Sharp & Dohme Corp. Keytruda (pembrolizumab) [package insert]. U.S. Food and Drug Administration website. https://www.accessdata.fda.gov/drugsatfda_docs/label/2023/125514s148lbl.pdf. Revised November 2023. Accessed December 5, 2023.).'] --------------------- If no matching FDA-approved drugs are found, please return message with the following JSON schema: { "Status": "no_match", "Message": "No drugs are FDA-approved for the provided context" } If FDA-approved drugs are found, please provide each treatment as a json format with the following JSON schema: { "Status": "success", "Treatment 1": { "Disease Name": , "Disease Phase or Condition": , "Drug Name": , "Prior Treatment or Resistance Status": , "Genomic Features": "FDA-approval status": "Link to FDA-approved Label": } } Query: For a 17-year-old osteosarcoma patient with 50% tumor necrosis after first-line therapy and MYC amplification, are there effective salvage therapies? What evidence supports them?	Context information is below. --------------------- ['If a any solid tumor patient has a rearrangement in gene RET, one recommended treatment would be Selpercatinib. The U.S. Food and Drug Administration (FDA) has granted accelerated approval to Retevmo (selpercatinib) for the treatment of adult patients with locally advanced or metastatic solid tumors with a RET gene fusion that have progressed on or following prior systemic treatment or who have no satisfactory alterantive treatment options. (Citation: Eli Lily and Company. Retevmo (selpercatinib) [package insert]. U.S. Food and Drug Administration website. https://www.accessdata.fda.gov/drugsatfda_docs/label/2022/213246s008lbl.pdf. Revised September 2022. Accessed December 1, 2022.).', 'If a any solid tumor patient has a rearrangement in gene NTRK2, one recommended treatment would be Larotrectinib. The U.S. Food and Drug Administration (FDA) granted approval for larotrectinib for the treatment of adult and pediatric with solid tumors that have NTRK gene fusions without a known resistance mechanism, are metastatic or surgical resection is likely to result in severe morbidity, and have no satisfactory alternative treatments or have progressed following treatment. Continued approval for this indication may be contingent upon veritifcation and description of clinical benefit in a confirmatory trials. (Citation: Loxo Oncology, Inc. Vitrakvi (larotrectinib) [package insert]. U.S. Food and Drug Administration website. https://www.accessdata.fda.gov/drugsatfda_docs/label/2018/210861s000lbl.pdf. Revised November 2018. Accessed November 12, 2020.).', 'If a any solid tumor patient has a rearrangement in gene NTRK1, one recommended treatment would be Larotrectinib. The U.S. Food and Drug Administration (FDA) granted approval for larotrectinib for the treatment of adult and pediatric with solid tumors that have NTRK gene fusions without a known resistance mechanism, are metastatic or surgical resection is likely to result in severe morbidity, and have no satisfactory alternative treatments or have progressed following treatment. Continued approval for this indication may be contingent upon veritifcation and description of clinical benefit in a confirmatory trials. (Citation: Loxo Oncology, Inc. Vitrakvi (larotrectinib) [package insert]. U.S. Food and Drug Administration website. https://www.accessdata.fda.gov/drugsatfda_docs/label/2018/210861s000lbl.pdf. Revised November 2018. Accessed November 12, 2020.).', 'If a any solid tumor patient has a rearrangement in gene NTRK2, one recommended treatment would be Entrectinib. The U.S. Food and Drug Administration (FDA) granted accelerated approval for entrectinib for adult and pediatric patients older than 1 month with solid tumors that have a NTRK gene fusion without a known acquired resistance mutation, are metastatic or where surgical resection is likely to result in severe morbidity, and have progressed following treatment or have no satisfactory standard therapy. (Citation: Genentech, Inc. Rozlytrek (entrectinib) [package insert]. U.S. Food and Drug Administration website. https://www.accessdata.fda.gov/drugsatfda_docs/label/2023/212725Orig1s009lbl.pdf. Revised October 2023. Accessed November 1, 2023.).', 'If a any solid tumor patient has a rearrangement in gene NTRK3, one recommended treatment would be Larotrectinib. The U.S. Food and Drug Administration (FDA) granted approval for larotrectinib for the treatment of adult and pediatric with solid tumors that have NTRK gene fusions without a known resistance mechanism, are metastatic or surgical resection is likely to result in severe morbidity, and have no satisfactory alternative treatments or have progressed following treatment. Continued approval for this indication may be contingent upon veritifcation and description of clinical benefit in a confirmatory trials. (Citation: Loxo Oncology, Inc. Vitrakvi (larotrectinib) [package insert]. U.S. Food and Drug Administration website. https://www.accessdata.fda.gov/drugsatfda_docs/label/2018/210861s000lbl.pdf. Revised November 2018. Accessed November 12, 2020.).', 'If a any solid tumor patient has a rearrangement in gene NTRK1, one recommended treatment would be Entrectinib. The U.S. Food and Drug Administration (FDA) granted accelerated approval for entrectinib for adult and pediatric patients older than 1 month with solid tumors that have a NTRK gene fusion without a known acquired resistance mutation, are metastatic or where surgical resection is likely to result in severe morbidity, and have progressed following treatment or have no satisfactory standard therapy. (Citation: Genentech, Inc. Rozlytrek (entrectinib) [package insert]. U.S. Food and Drug Administration website. https://www.accessdata.fda.gov/drugsatfda_docs/label/2023/212725Orig1s009lbl.pdf. Revised October 2023. Accessed November 1, 2023.).', 'If a any solid tumor patient is MSI-high, and is unresectable or metastatic, one recommended treatment would be Pembrolizumab. The U.S. Food and Drug Administration (FDA) granted accelerated approval to pembrolizumab for the treatment of adult and pediatric patients with unresectable or metastatic, microsatellite instability-high (MSI-H) or mismatch repair deficient solid tumors that have progressed following prior treatment and who have no satisfactory alternative treatment options. (Citation: Merck Sharp & Dohme Corp. Keytruda (pembrolizumab) [package insert]. U.S. Food and Drug Administration website. https://www.accessdata.fda.gov/drugsatfda_docs/label/2023/125514s148lbl.pdf. Revised November 2023. Accessed December 5, 2023.).', 'If a thyroid cancer patient has a rearrangement in gene RET, and is advanced or metastatic, one recommended treatment would be Selpercatinib. The U.S. Food and Drug Administration (FDA) granted approval for selpercatinib for adult and pediatric patients 12 years of age and older with advanced or metastatic RET fusion-positive thyroid cancer who require systemic therapy and who are radioactive iodine-refactory (if radioactive iodine is appropriate). (Citation: Eli Lily and Company. Retevmo (selpercatinib) [package insert]. U.S. Food and Drug Administration website. https://www.accessdata.fda.gov/drugsatfda_docs/label/2022/213246s008lbl.pdf. Revised September 2022. Accessed December 1, 2022.).', 'If a medullary thyroid cancer patient has a somatic variant in gene RET, and is advanced or metastatic, one recommended treatment would be Selpercatinib. The U.S. Food and Drug Administration (FDA) granted approval for selpercatinib for adult and pediatric patients 12 years of age and older with advanced or metastatic RET-mutant medullary thyroid cancer (MTC) who require systemic therapy. (Citation: Eli Lily and Company. Retevmo (selpercatinib) [package insert]. U.S. Food and Drug Administration website. https://www.accessdata.fda.gov/drugsatfda_docs/label/2022/213246s008lbl.pdf. Revised September 2022. Accessed December 1, 2022.).', 'If a gastroesophageal junction adenocarcinoma patient has a copy number in gene ERBB2, and is locally advanced unresectable or metastatic, one recommended treatment would be Fluoropyrimidine + Trastuzumab + Pembrolizumab + Platinum. The U.S. Food and Drug Administration (FDA) granted accelerated approval to pembrolizumab in combination with trastuzumab, fluoropyrimidine- and platinum- containing chemotherapy for the first-line treatments of patients with locally advanced unresectable or metastatic HER2-positive gastroesophageal junction adenocarcinoma. In November 2023, the FDA updated this indication to restrict use to patients whose tumors express PD-L1 (CPS ‚â• 1), as determined by an FDA-approved test. (Citation: Merck Sharp & Dohme Corp. Keytruda (pembrolizumab) [package insert]. U.S. Food and Drug Administration website. https://www.accessdata.fda.gov/drugsatfda_docs/label/2023/125514s148lbl.pdf. Revised November 2023. Accessed December 5, 2023.).'] --------------------- If no matching FDA-approved drugs are found, please return message with the following JSON schema: { "Status": "no_match", "Message": "No drugs are FDA-approved for the provided context" } If FDA-approved drugs are found, please provide each treatment as a json format with the following JSON schema: { "Status": "success", "Treatment 1": { "Disease Name": , "Disease Phase or Condition": , "Drug Name": , "Prior Treatment or Resistance Status": , "Genomic Features": "FDA-approval status": "Link to FDA-approved Label": } } Query: For a 17-year-old osteosarcoma patient with 50% tumor necrosis after first-line therapy and MYC amplification, are there effective salvage therapies? What evidence supports them?
q14	Is there an optimal drug combination to minimize the risk of post HSCT relapse in a 2 year old with KMT2A rearranged AML?	The US FDA has not yet approved any biomarker-based treatments for use for the treatment of patients with KMT2A translocation positive AML. However, Revumenib was approved on November, 2024, which is not included in the version of MOAlamanc used in the study.	[]	0	0	0	1	set()	set()	set()	set()	set()	{ "Status": "no_match", "Message": "No drugs are FDA-approved for the provided context" }	{ "Status": "no_match", "Message": "No drugs are FDA-approved for the provided context" }	{ "Status": "no_match", "Message": "No drugs are FDA-approved for the provided context" }	{ "Status": "no_match", "Message": "No drugs are FDA-approved for the provided context" }	{ "Status": "no_match", "Message": "No drugs are FDA-approved for the provided context" }	Context information is below. --------------------- ['If a chronic myelogenous leukemia patient has a rearrangement in gene BCR and ABL1, and is pediatric, one recommended treatment would be Bosutinib. The U.S. Food and Drug Administration (FDA) granted approval for bosutinib for pediatric patients 1 year of age or older with chronic phase Ph+ chronic myeloid leukemia (CML) that is newly diagnosed or resistant or intolerant to prior therapy. (Citation: Pfizer Inc. Bosulif (bosutinib) [package insert]. U.S. Food and Drug Administration website. https://www.accessdata.fda.gov/drugsatfda_docs/label/2023/203341s025lbl.pdf. Revised September 2023. Accessed November 1, 2023.).', 'If a anaplastic large cell lymphoma (alcl) patient has a rearrangement in gene ALK, one recommended treatment would be Crizotinib. The U.S. Food and Drug Administration (FDA) granted approval to crizotinib for the treatment of pediatric patients 1 year of age or older and young adults with relapsed or refactory, systemic anaplastic large cell lymphoma (ALCL) that is ALK-positive. The safety and efficacy of crizotinib have not been established in older adults with relapsed or refactory systemic ALK-positive ALCL. (Citation: Pfizer, Inc. Xalkori (crizotinib) [package insert]. U.S. Food and Drug Administration website. https://www.accessdata.fda.gov/drugsatfda_docs/label/2022/202570s033lbl.pdf. Revised July 2022. Accessed August 4th, 2022.).', 'If a inflammatory myofibroblastic tumor (imt) patient has a rearrangement in gene ALK, one recommended treatment would be Crizotinib. The U.S. Food and Drug Administration (FDA) granted approval to crizotinib for the treatment of adult and pediatric patients 1 year of age or older with unresectable, recurrent, or refactory inflammatory anaplastic lymphoma kinase (ALK)-positive myofibroblastic tumors (IMT). (Citation: Pfizer, Inc. Xalkori (crizotinib) [package insert]. U.S. Food and Drug Administration website. https://www.accessdata.fda.gov/drugsatfda_docs/label/2022/202570s033lbl.pdf. Revised July 2022. Accessed August 4th, 2022.).', 'If a myelodysplastic syndromes patient has a rearrangement in gene PDGFRB, one recommended treatment would be Imatinib. The U.S. Food and Drug Administration (FDA) granted approval for imatinib for myelodysplastic/ myeloproliferative diseases (MDS/MPD) associated with PDGFR (platelet-derived growth factor receptor) gene re-arrangements. (Citation: Novartis Pharmaceuticals Corporation. Gleevec (imatinib) [package insert]. U.S. Food and Drug Administration website. https://www.accessdata.fda.gov/drugsatfda_docs/label/2020/021588s056s057lbl.pdf. Revised August 2020. Accessed November 12, 2020.).', "If a acute lymphoblastic leukemia patient has a rearrangement in gene BCR and ABL1, one recommended treatment would be Ponatinib + Chemotherapy. The U.S. Food and Drug Administration (FDA) granted accelerated approval to ponatinib in combination with chemotherapy for the treatment of adult patients with newly diagnosed Philadelphia chromosome-positive acute lymphoblastic leukemia. Ponatinib's package insert further states that this indication is approved under accelerated approval based on minimal residual disease (MRD)-negative complete transmission (CR) at the end of induction. (Citation: Takeda Pharmaceuticals America, Inc. Iclusig (ponatinib) [package insert]. U.S. Food and Drug Administration website. https://www.accessdata.fda.gov/drugsatfda_docs/label/2024/203469s037lbl.pdf. Revised March 2024. Accessed April 11, 2024.).", 'If a myelodysplastic syndromes patient has a rearrangement in gene PDGFRA, one recommended treatment would be Imatinib. The U.S. Food and Drug Administration (FDA) granted approval for imatinib for myelodysplastic / myeloproliferative diseases (MDS/MPD) associated with PDGFR (platelet-derived growth factor receptor) gene re-arrangements. (Citation: Novartis Pharmaceuticals Corporation. Gleevec (imatinib) [package insert]. U.S. Food and Drug Administration website. https://www.accessdata.fda.gov/drugsatfda_docs/label/2020/021588s056s057lbl.pdf. Revised August 2020. Accessed November 12, 2020.).', 'If a acute myeloid leukemia patient has a somatic variant in gene IDH1 (c.394C>T or p.R132C), and is newly diagnosed aml who are 75 years or older, or who have comorbities that preclude use of intensive induction chemotherapy., one recommended treatment would be Ivosidenib + Azacitidine. The U.S. Food and Drug Administration (FDA) granted approval to ivosidenib in combination with azacitidine or as a monotherapy indicated for patients with a susceptible iDH1 mutation as detected by an FDA-approved test for the treatment of newly diagnosed AML in adults 75 years or older, or who have comorbidities that preclude use of intensive induction chemotherapy. (Citation: Agios Pharmaceuticals, Inc.. Tibsovo (ivosidenib) [package insert]. U.S. Food and Drug Administration website. https://www.accessdata.fda.gov/drugsatfda_docs/label/2023/211192s011lbl.pdf. Revised October 2023. Accessed November 1, 2023.).', 'If a acute lymphoblastic leukemia patient has a rearrangement in gene BCR and ABL1, and is relapsed or refactory, one recommended treatment would be Imatinib. The U.S. Food and Drug Administration (FDA) granted approval for imatinib for adult patients with relapsed or refactory Philidelphia chromosome-positive acute lymphphoblastic leukemia (Ph+ ALL). (Citation: Novartis Pharmaceuticals Corporation. Gleevec (imatinib) [package insert]. U.S. Food and Drug Administration website. https://www.accessdata.fda.gov/drugsatfda_docs/label/2020/021588s056s057lbl.pdf. Revised August 2020. Accessed November 12, 2020.).', 'If a acute myeloid leukemia patient has a somatic variant in gene IDH1 (c.395G>A or p.R132H), and is newly diagnosed aml who are 75 years or older, or who have comorbities that preclude use of intensive induction chemotherapy., one recommended treatment would be Ivosidenib + Azacitidine. The U.S. Food and Drug Administration (FDA) granted approval to ivosidenib in combination with azacitidine or as a monotherapy indicated for patients with a susceptible iDH1 mutation as detected by an FDA-approved test for the treatment of newly diagnosed AML in adults 75 years or older, or who have comorbidities that preclude use of intensive induction chemotherapy. (Citation: Agios Pharmaceuticals, Inc.. Tibsovo (ivosidenib) [package insert]. U.S. Food and Drug Administration website. https://www.accessdata.fda.gov/drugsatfda_docs/label/2023/211192s011lbl.pdf. Revised October 2023. Accessed November 1, 2023.).', 'If a any solid tumor patient has a rearrangement in gene NTRK2, one recommended treatment would be Larotrectinib. The U.S. Food and Drug Administration (FDA) granted approval for larotrectinib for the treatment of adult and pediatric with solid tumors that have NTRK gene fusions without a known resistance mechanism, are metastatic or surgical resection is likely to result in severe morbidity, and have no satisfactory alternative treatments or have progressed following treatment. Continued approval for this indication may be contingent upon veritifcation and description of clinical benefit in a confirmatory trials. (Citation: Loxo Oncology, Inc. Vitrakvi (larotrectinib) [package insert]. U.S. Food and Drug Administration website. https://www.accessdata.fda.gov/drugsatfda_docs/label/2018/210861s000lbl.pdf. Revised November 2018. Accessed November 12, 2020.).'] --------------------- If no matching FDA-approved drugs are found, please return message with the following JSON schema: { "Status": "no_match", "Message": "No drugs are FDA-approved for the provided context" } If FDA-approved drugs are found, please provide each treatment as a json format with the following JSON schema: { "Status": "success", "Treatment 1": { "Disease Name": , "Disease Phase or Condition": , "Drug Name": , "Prior Treatment or Resistance Status": , "Genomic Features": "FDA-approval status": "Link to FDA-approved Label": } } Query: Is there an optimal drug combination to minimize the risk of post HSCT relapse in a 2 year old with KMT2A rearranged AML?	Context information is below. --------------------- ['If a chronic myelogenous leukemia patient has a rearrangement in gene BCR and ABL1, and is pediatric, one recommended treatment would be Bosutinib. The U.S. Food and Drug Administration (FDA) granted approval for bosutinib for pediatric patients 1 year of age or older with chronic phase Ph+ chronic myeloid leukemia (CML) that is newly diagnosed or resistant or intolerant to prior therapy. (Citation: Pfizer Inc. Bosulif (bosutinib) [package insert]. U.S. Food and Drug Administration website. https://www.accessdata.fda.gov/drugsatfda_docs/label/2023/203341s025lbl.pdf. Revised September 2023. Accessed November 1, 2023.).', 'If a anaplastic large cell lymphoma (alcl) patient has a rearrangement in gene ALK, one recommended treatment would be Crizotinib. The U.S. Food and Drug Administration (FDA) granted approval to crizotinib for the treatment of pediatric patients 1 year of age or older and young adults with relapsed or refactory, systemic anaplastic large cell lymphoma (ALCL) that is ALK-positive. The safety and efficacy of crizotinib have not been established in older adults with relapsed or refactory systemic ALK-positive ALCL. (Citation: Pfizer, Inc. Xalkori (crizotinib) [package insert]. U.S. Food and Drug Administration website. https://www.accessdata.fda.gov/drugsatfda_docs/label/2022/202570s033lbl.pdf. Revised July 2022. Accessed August 4th, 2022.).', 'If a inflammatory myofibroblastic tumor (imt) patient has a rearrangement in gene ALK, one recommended treatment would be Crizotinib. The U.S. Food and Drug Administration (FDA) granted approval to crizotinib for the treatment of adult and pediatric patients 1 year of age or older with unresectable, recurrent, or refactory inflammatory anaplastic lymphoma kinase (ALK)-positive myofibroblastic tumors (IMT). (Citation: Pfizer, Inc. Xalkori (crizotinib) [package insert]. U.S. Food and Drug Administration website. https://www.accessdata.fda.gov/drugsatfda_docs/label/2022/202570s033lbl.pdf. Revised July 2022. Accessed August 4th, 2022.).', 'If a myelodysplastic syndromes patient has a rearrangement in gene PDGFRB, one recommended treatment would be Imatinib. The U.S. Food and Drug Administration (FDA) granted approval for imatinib for myelodysplastic/ myeloproliferative diseases (MDS/MPD) associated with PDGFR (platelet-derived growth factor receptor) gene re-arrangements. (Citation: Novartis Pharmaceuticals Corporation. Gleevec (imatinib) [package insert]. U.S. Food and Drug Administration website. https://www.accessdata.fda.gov/drugsatfda_docs/label/2020/021588s056s057lbl.pdf. Revised August 2020. Accessed November 12, 2020.).', "If a acute lymphoblastic leukemia patient has a rearrangement in gene BCR and ABL1, one recommended treatment would be Ponatinib + Chemotherapy. The U.S. Food and Drug Administration (FDA) granted accelerated approval to ponatinib in combination with chemotherapy for the treatment of adult patients with newly diagnosed Philadelphia chromosome-positive acute lymphoblastic leukemia. Ponatinib's package insert further states that this indication is approved under accelerated approval based on minimal residual disease (MRD)-negative complete transmission (CR) at the end of induction. (Citation: Takeda Pharmaceuticals America, Inc. Iclusig (ponatinib) [package insert]. U.S. Food and Drug Administration website. https://www.accessdata.fda.gov/drugsatfda_docs/label/2024/203469s037lbl.pdf. Revised March 2024. Accessed April 11, 2024.).", 'If a myelodysplastic syndromes patient has a rearrangement in gene PDGFRA, one recommended treatment would be Imatinib. The U.S. Food and Drug Administration (FDA) granted approval for imatinib for myelodysplastic / myeloproliferative diseases (MDS/MPD) associated with PDGFR (platelet-derived growth factor receptor) gene re-arrangements. (Citation: Novartis Pharmaceuticals Corporation. Gleevec (imatinib) [package insert]. U.S. Food and Drug Administration website. https://www.accessdata.fda.gov/drugsatfda_docs/label/2020/021588s056s057lbl.pdf. Revised August 2020. Accessed November 12, 2020.).', 'If a acute myeloid leukemia patient has a somatic variant in gene IDH1 (c.394C>T or p.R132C), and is newly diagnosed aml who are 75 years or older, or who have comorbities that preclude use of intensive induction chemotherapy., one recommended treatment would be Ivosidenib + Azacitidine. The U.S. Food and Drug Administration (FDA) granted approval to ivosidenib in combination with azacitidine or as a monotherapy indicated for patients with a susceptible iDH1 mutation as detected by an FDA-approved test for the treatment of newly diagnosed AML in adults 75 years or older, or who have comorbidities that preclude use of intensive induction chemotherapy. (Citation: Agios Pharmaceuticals, Inc.. Tibsovo (ivosidenib) [package insert]. U.S. Food and Drug Administration website. https://www.accessdata.fda.gov/drugsatfda_docs/label/2023/211192s011lbl.pdf. Revised October 2023. Accessed November 1, 2023.).', 'If a acute lymphoblastic leukemia patient has a rearrangement in gene BCR and ABL1, and is relapsed or refactory, one recommended treatment would be Imatinib. The U.S. Food and Drug Administration (FDA) granted approval for imatinib for adult patients with relapsed or refactory Philidelphia chromosome-positive acute lymphphoblastic leukemia (Ph+ ALL). (Citation: Novartis Pharmaceuticals Corporation. Gleevec (imatinib) [package insert]. U.S. Food and Drug Administration website. https://www.accessdata.fda.gov/drugsatfda_docs/label/2020/021588s056s057lbl.pdf. Revised August 2020. Accessed November 12, 2020.).', 'If a acute myeloid leukemia patient has a somatic variant in gene IDH1 (c.395G>A or p.R132H), and is newly diagnosed aml who are 75 years or older, or who have comorbities that preclude use of intensive induction chemotherapy., one recommended treatment would be Ivosidenib + Azacitidine. The U.S. Food and Drug Administration (FDA) granted approval to ivosidenib in combination with azacitidine or as a monotherapy indicated for patients with a susceptible iDH1 mutation as detected by an FDA-approved test for the treatment of newly diagnosed AML in adults 75 years or older, or who have comorbidities that preclude use of intensive induction chemotherapy. (Citation: Agios Pharmaceuticals, Inc.. Tibsovo (ivosidenib) [package insert]. U.S. Food and Drug Administration website. https://www.accessdata.fda.gov/drugsatfda_docs/label/2023/211192s011lbl.pdf. Revised October 2023. Accessed November 1, 2023.).', 'If a any solid tumor patient has a rearrangement in gene NTRK2, one recommended treatment would be Larotrectinib. The U.S. Food and Drug Administration (FDA) granted approval for larotrectinib for the treatment of adult and pediatric with solid tumors that have NTRK gene fusions without a known resistance mechanism, are metastatic or surgical resection is likely to result in severe morbidity, and have no satisfactory alternative treatments or have progressed following treatment. Continued approval for this indication may be contingent upon veritifcation and description of clinical benefit in a confirmatory trials. (Citation: Loxo Oncology, Inc. Vitrakvi (larotrectinib) [package insert]. U.S. Food and Drug Administration website. https://www.accessdata.fda.gov/drugsatfda_docs/label/2018/210861s000lbl.pdf. Revised November 2018. Accessed November 12, 2020.).'] --------------------- If no matching FDA-approved drugs are found, please return message with the following JSON schema: { "Status": "no_match", "Message": "No drugs are FDA-approved for the provided context" } If FDA-approved drugs are found, please provide each treatment as a json format with the following JSON schema: { "Status": "success", "Treatment 1": { "Disease Name": , "Disease Phase or Condition": , "Drug Name": , "Prior Treatment or Resistance Status": , "Genomic Features": "FDA-approval status": "Link to FDA-approved Label": } } Query: Is there an optimal drug combination to minimize the risk of post HSCT relapse in a 2 year old with KMT2A rearranged AML?	Context information is below. --------------------- ['If a chronic myelogenous leukemia patient has a rearrangement in gene BCR and ABL1, and is pediatric, one recommended treatment would be Bosutinib. The U.S. Food and Drug Administration (FDA) granted approval for bosutinib for pediatric patients 1 year of age or older with chronic phase Ph+ chronic myeloid leukemia (CML) that is newly diagnosed or resistant or intolerant to prior therapy. (Citation: Pfizer Inc. Bosulif (bosutinib) [package insert]. U.S. Food and Drug Administration website. https://www.accessdata.fda.gov/drugsatfda_docs/label/2023/203341s025lbl.pdf. Revised September 2023. Accessed November 1, 2023.).', 'If a anaplastic large cell lymphoma (alcl) patient has a rearrangement in gene ALK, one recommended treatment would be Crizotinib. The U.S. Food and Drug Administration (FDA) granted approval to crizotinib for the treatment of pediatric patients 1 year of age or older and young adults with relapsed or refactory, systemic anaplastic large cell lymphoma (ALCL) that is ALK-positive. The safety and efficacy of crizotinib have not been established in older adults with relapsed or refactory systemic ALK-positive ALCL. (Citation: Pfizer, Inc. Xalkori (crizotinib) [package insert]. U.S. Food and Drug Administration website. https://www.accessdata.fda.gov/drugsatfda_docs/label/2022/202570s033lbl.pdf. Revised July 2022. Accessed August 4th, 2022.).', 'If a inflammatory myofibroblastic tumor (imt) patient has a rearrangement in gene ALK, one recommended treatment would be Crizotinib. The U.S. Food and Drug Administration (FDA) granted approval to crizotinib for the treatment of adult and pediatric patients 1 year of age or older with unresectable, recurrent, or refactory inflammatory anaplastic lymphoma kinase (ALK)-positive myofibroblastic tumors (IMT). (Citation: Pfizer, Inc. Xalkori (crizotinib) [package insert]. U.S. Food and Drug Administration website. https://www.accessdata.fda.gov/drugsatfda_docs/label/2022/202570s033lbl.pdf. Revised July 2022. Accessed August 4th, 2022.).', 'If a myelodysplastic syndromes patient has a rearrangement in gene PDGFRB, one recommended treatment would be Imatinib. The U.S. Food and Drug Administration (FDA) granted approval for imatinib for myelodysplastic/ myeloproliferative diseases (MDS/MPD) associated with PDGFR (platelet-derived growth factor receptor) gene re-arrangements. (Citation: Novartis Pharmaceuticals Corporation. Gleevec (imatinib) [package insert]. U.S. Food and Drug Administration website. https://www.accessdata.fda.gov/drugsatfda_docs/label/2020/021588s056s057lbl.pdf. Revised August 2020. Accessed November 12, 2020.).', "If a acute lymphoblastic leukemia patient has a rearrangement in gene BCR and ABL1, one recommended treatment would be Ponatinib + Chemotherapy. The U.S. Food and Drug Administration (FDA) granted accelerated approval to ponatinib in combination with chemotherapy for the treatment of adult patients with newly diagnosed Philadelphia chromosome-positive acute lymphoblastic leukemia. Ponatinib's package insert further states that this indication is approved under accelerated approval based on minimal residual disease (MRD)-negative complete transmission (CR) at the end of induction. (Citation: Takeda Pharmaceuticals America, Inc. Iclusig (ponatinib) [package insert]. U.S. Food and Drug Administration website. https://www.accessdata.fda.gov/drugsatfda_docs/label/2024/203469s037lbl.pdf. Revised March 2024. Accessed April 11, 2024.).", 'If a myelodysplastic syndromes patient has a rearrangement in gene PDGFRA, one recommended treatment would be Imatinib. The U.S. Food and Drug Administration (FDA) granted approval for imatinib for myelodysplastic / myeloproliferative diseases (MDS/MPD) associated with PDGFR (platelet-derived growth factor receptor) gene re-arrangements. (Citation: Novartis Pharmaceuticals Corporation. Gleevec (imatinib) [package insert]. U.S. Food and Drug Administration website. https://www.accessdata.fda.gov/drugsatfda_docs/label/2020/021588s056s057lbl.pdf. Revised August 2020. Accessed November 12, 2020.).', 'If a acute myeloid leukemia patient has a somatic variant in gene IDH1 (c.394C>T or p.R132C), and is newly diagnosed aml who are 75 years or older, or who have comorbities that preclude use of intensive induction chemotherapy., one recommended treatment would be Ivosidenib + Azacitidine. The U.S. Food and Drug Administration (FDA) granted approval to ivosidenib in combination with azacitidine or as a monotherapy indicated for patients with a susceptible iDH1 mutation as detected by an FDA-approved test for the treatment of newly diagnosed AML in adults 75 years or older, or who have comorbidities that preclude use of intensive induction chemotherapy. (Citation: Agios Pharmaceuticals, Inc.. Tibsovo (ivosidenib) [package insert]. U.S. Food and Drug Administration website. https://www.accessdata.fda.gov/drugsatfda_docs/label/2023/211192s011lbl.pdf. Revised October 2023. Accessed November 1, 2023.).', 'If a acute lymphoblastic leukemia patient has a rearrangement in gene BCR and ABL1, and is relapsed or refactory, one recommended treatment would be Imatinib. The U.S. Food and Drug Administration (FDA) granted approval for imatinib for adult patients with relapsed or refactory Philidelphia chromosome-positive acute lymphphoblastic leukemia (Ph+ ALL). (Citation: Novartis Pharmaceuticals Corporation. Gleevec (imatinib) [package insert]. U.S. Food and Drug Administration website. https://www.accessdata.fda.gov/drugsatfda_docs/label/2020/021588s056s057lbl.pdf. Revised August 2020. Accessed November 12, 2020.).', 'If a acute myeloid leukemia patient has a somatic variant in gene IDH1 (c.395G>A or p.R132H), and is newly diagnosed aml who are 75 years or older, or who have comorbities that preclude use of intensive induction chemotherapy., one recommended treatment would be Ivosidenib + Azacitidine. The U.S. Food and Drug Administration (FDA) granted approval to ivosidenib in combination with azacitidine or as a monotherapy indicated for patients with a susceptible iDH1 mutation as detected by an FDA-approved test for the treatment of newly diagnosed AML in adults 75 years or older, or who have comorbidities that preclude use of intensive induction chemotherapy. (Citation: Agios Pharmaceuticals, Inc.. Tibsovo (ivosidenib) [package insert]. U.S. Food and Drug Administration website. https://www.accessdata.fda.gov/drugsatfda_docs/label/2023/211192s011lbl.pdf. Revised October 2023. Accessed November 1, 2023.).', 'If a any solid tumor patient has a rearrangement in gene NTRK2, one recommended treatment would be Larotrectinib. The U.S. Food and Drug Administration (FDA) granted approval for larotrectinib for the treatment of adult and pediatric with solid tumors that have NTRK gene fusions without a known resistance mechanism, are metastatic or surgical resection is likely to result in severe morbidity, and have no satisfactory alternative treatments or have progressed following treatment. Continued approval for this indication may be contingent upon veritifcation and description of clinical benefit in a confirmatory trials. (Citation: Loxo Oncology, Inc. Vitrakvi (larotrectinib) [package insert]. U.S. Food and Drug Administration website. https://www.accessdata.fda.gov/drugsatfda_docs/label/2018/210861s000lbl.pdf. Revised November 2018. Accessed November 12, 2020.).'] --------------------- If no matching FDA-approved drugs are found, please return message with the following JSON schema: { "Status": "no_match", "Message": "No drugs are FDA-approved for the provided context" } If FDA-approved drugs are found, please provide each treatment as a json format with the following JSON schema: { "Status": "success", "Treatment 1": { "Disease Name": , "Disease Phase or Condition": , "Drug Name": , "Prior Treatment or Resistance Status": , "Genomic Features": "FDA-approval status": "Link to FDA-approved Label": } } Query: Is there an optimal drug combination to minimize the risk of post HSCT relapse in a 2 year old with KMT2A rearranged AML?	Context information is below. --------------------- ['If a chronic myelogenous leukemia patient has a rearrangement in gene BCR and ABL1, and is pediatric, one recommended treatment would be Bosutinib. The U.S. Food and Drug Administration (FDA) granted approval for bosutinib for pediatric patients 1 year of age or older with chronic phase Ph+ chronic myeloid leukemia (CML) that is newly diagnosed or resistant or intolerant to prior therapy. (Citation: Pfizer Inc. Bosulif (bosutinib) [package insert]. U.S. Food and Drug Administration website. https://www.accessdata.fda.gov/drugsatfda_docs/label/2023/203341s025lbl.pdf. Revised September 2023. Accessed November 1, 2023.).', 'If a anaplastic large cell lymphoma (alcl) patient has a rearrangement in gene ALK, one recommended treatment would be Crizotinib. The U.S. Food and Drug Administration (FDA) granted approval to crizotinib for the treatment of pediatric patients 1 year of age or older and young adults with relapsed or refactory, systemic anaplastic large cell lymphoma (ALCL) that is ALK-positive. The safety and efficacy of crizotinib have not been established in older adults with relapsed or refactory systemic ALK-positive ALCL. (Citation: Pfizer, Inc. Xalkori (crizotinib) [package insert]. U.S. Food and Drug Administration website. https://www.accessdata.fda.gov/drugsatfda_docs/label/2022/202570s033lbl.pdf. Revised July 2022. Accessed August 4th, 2022.).', 'If a inflammatory myofibroblastic tumor (imt) patient has a rearrangement in gene ALK, one recommended treatment would be Crizotinib. The U.S. Food and Drug Administration (FDA) granted approval to crizotinib for the treatment of adult and pediatric patients 1 year of age or older with unresectable, recurrent, or refactory inflammatory anaplastic lymphoma kinase (ALK)-positive myofibroblastic tumors (IMT). (Citation: Pfizer, Inc. Xalkori (crizotinib) [package insert]. U.S. Food and Drug Administration website. https://www.accessdata.fda.gov/drugsatfda_docs/label/2022/202570s033lbl.pdf. Revised July 2022. Accessed August 4th, 2022.).', 'If a myelodysplastic syndromes patient has a rearrangement in gene PDGFRB, one recommended treatment would be Imatinib. The U.S. Food and Drug Administration (FDA) granted approval for imatinib for myelodysplastic/ myeloproliferative diseases (MDS/MPD) associated with PDGFR (platelet-derived growth factor receptor) gene re-arrangements. (Citation: Novartis Pharmaceuticals Corporation. Gleevec (imatinib) [package insert]. U.S. Food and Drug Administration website. https://www.accessdata.fda.gov/drugsatfda_docs/label/2020/021588s056s057lbl.pdf. Revised August 2020. Accessed November 12, 2020.).', "If a acute lymphoblastic leukemia patient has a rearrangement in gene BCR and ABL1, one recommended treatment would be Ponatinib + Chemotherapy. The U.S. Food and Drug Administration (FDA) granted accelerated approval to ponatinib in combination with chemotherapy for the treatment of adult patients with newly diagnosed Philadelphia chromosome-positive acute lymphoblastic leukemia. Ponatinib's package insert further states that this indication is approved under accelerated approval based on minimal residual disease (MRD)-negative complete transmission (CR) at the end of induction. (Citation: Takeda Pharmaceuticals America, Inc. Iclusig (ponatinib) [package insert]. U.S. Food and Drug Administration website. https://www.accessdata.fda.gov/drugsatfda_docs/label/2024/203469s037lbl.pdf. Revised March 2024. Accessed April 11, 2024.).", 'If a myelodysplastic syndromes patient has a rearrangement in gene PDGFRA, one recommended treatment would be Imatinib. The U.S. Food and Drug Administration (FDA) granted approval for imatinib for myelodysplastic / myeloproliferative diseases (MDS/MPD) associated with PDGFR (platelet-derived growth factor receptor) gene re-arrangements. (Citation: Novartis Pharmaceuticals Corporation. Gleevec (imatinib) [package insert]. U.S. Food and Drug Administration website. https://www.accessdata.fda.gov/drugsatfda_docs/label/2020/021588s056s057lbl.pdf. Revised August 2020. Accessed November 12, 2020.).', 'If a acute myeloid leukemia patient has a somatic variant in gene IDH1 (c.394C>T or p.R132C), and is newly diagnosed aml who are 75 years or older, or who have comorbities that preclude use of intensive induction chemotherapy., one recommended treatment would be Ivosidenib + Azacitidine. The U.S. Food and Drug Administration (FDA) granted approval to ivosidenib in combination with azacitidine or as a monotherapy indicated for patients with a susceptible iDH1 mutation as detected by an FDA-approved test for the treatment of newly diagnosed AML in adults 75 years or older, or who have comorbidities that preclude use of intensive induction chemotherapy. (Citation: Agios Pharmaceuticals, Inc.. Tibsovo (ivosidenib) [package insert]. U.S. Food and Drug Administration website. https://www.accessdata.fda.gov/drugsatfda_docs/label/2023/211192s011lbl.pdf. Revised October 2023. Accessed November 1, 2023.).', 'If a acute lymphoblastic leukemia patient has a rearrangement in gene BCR and ABL1, and is relapsed or refactory, one recommended treatment would be Imatinib. The U.S. Food and Drug Administration (FDA) granted approval for imatinib for adult patients with relapsed or refactory Philidelphia chromosome-positive acute lymphphoblastic leukemia (Ph+ ALL). (Citation: Novartis Pharmaceuticals Corporation. Gleevec (imatinib) [package insert]. U.S. Food and Drug Administration website. https://www.accessdata.fda.gov/drugsatfda_docs/label/2020/021588s056s057lbl.pdf. Revised August 2020. Accessed November 12, 2020.).', 'If a acute myeloid leukemia patient has a somatic variant in gene IDH1 (c.395G>A or p.R132H), and is newly diagnosed aml who are 75 years or older, or who have comorbities that preclude use of intensive induction chemotherapy., one recommended treatment would be Ivosidenib + Azacitidine. The U.S. Food and Drug Administration (FDA) granted approval to ivosidenib in combination with azacitidine or as a monotherapy indicated for patients with a susceptible iDH1 mutation as detected by an FDA-approved test for the treatment of newly diagnosed AML in adults 75 years or older, or who have comorbidities that preclude use of intensive induction chemotherapy. (Citation: Agios Pharmaceuticals, Inc.. Tibsovo (ivosidenib) [package insert]. U.S. Food and Drug Administration website. https://www.accessdata.fda.gov/drugsatfda_docs/label/2023/211192s011lbl.pdf. Revised October 2023. Accessed November 1, 2023.).', 'If a any solid tumor patient has a rearrangement in gene NTRK2, one recommended treatment would be Larotrectinib. The U.S. Food and Drug Administration (FDA) granted approval for larotrectinib for the treatment of adult and pediatric with solid tumors that have NTRK gene fusions without a known resistance mechanism, are metastatic or surgical resection is likely to result in severe morbidity, and have no satisfactory alternative treatments or have progressed following treatment. Continued approval for this indication may be contingent upon veritifcation and description of clinical benefit in a confirmatory trials. (Citation: Loxo Oncology, Inc. Vitrakvi (larotrectinib) [package insert]. U.S. Food and Drug Administration website. https://www.accessdata.fda.gov/drugsatfda_docs/label/2018/210861s000lbl.pdf. Revised November 2018. Accessed November 12, 2020.).'] --------------------- If no matching FDA-approved drugs are found, please return message with the following JSON schema: { "Status": "no_match", "Message": "No drugs are FDA-approved for the provided context" } If FDA-approved drugs are found, please provide each treatment as a json format with the following JSON schema: { "Status": "success", "Treatment 1": { "Disease Name": , "Disease Phase or Condition": , "Drug Name": , "Prior Treatment or Resistance Status": , "Genomic Features": "FDA-approval status": "Link to FDA-approved Label": } } Query: Is there an optimal drug combination to minimize the risk of post HSCT relapse in a 2 year old with KMT2A rearranged AML?	Context information is below. --------------------- ['If a chronic myelogenous leukemia patient has a rearrangement in gene BCR and ABL1, and is pediatric, one recommended treatment would be Bosutinib. The U.S. Food and Drug Administration (FDA) granted approval for bosutinib for pediatric patients 1 year of age or older with chronic phase Ph+ chronic myeloid leukemia (CML) that is newly diagnosed or resistant or intolerant to prior therapy. (Citation: Pfizer Inc. Bosulif (bosutinib) [package insert]. U.S. Food and Drug Administration website. https://www.accessdata.fda.gov/drugsatfda_docs/label/2023/203341s025lbl.pdf. Revised September 2023. Accessed November 1, 2023.).', 'If a anaplastic large cell lymphoma (alcl) patient has a rearrangement in gene ALK, one recommended treatment would be Crizotinib. The U.S. Food and Drug Administration (FDA) granted approval to crizotinib for the treatment of pediatric patients 1 year of age or older and young adults with relapsed or refactory, systemic anaplastic large cell lymphoma (ALCL) that is ALK-positive. The safety and efficacy of crizotinib have not been established in older adults with relapsed or refactory systemic ALK-positive ALCL. (Citation: Pfizer, Inc. Xalkori (crizotinib) [package insert]. U.S. Food and Drug Administration website. https://www.accessdata.fda.gov/drugsatfda_docs/label/2022/202570s033lbl.pdf. Revised July 2022. Accessed August 4th, 2022.).', 'If a inflammatory myofibroblastic tumor (imt) patient has a rearrangement in gene ALK, one recommended treatment would be Crizotinib. The U.S. Food and Drug Administration (FDA) granted approval to crizotinib for the treatment of adult and pediatric patients 1 year of age or older with unresectable, recurrent, or refactory inflammatory anaplastic lymphoma kinase (ALK)-positive myofibroblastic tumors (IMT). (Citation: Pfizer, Inc. Xalkori (crizotinib) [package insert]. U.S. Food and Drug Administration website. https://www.accessdata.fda.gov/drugsatfda_docs/label/2022/202570s033lbl.pdf. Revised July 2022. Accessed August 4th, 2022.).', 'If a myelodysplastic syndromes patient has a rearrangement in gene PDGFRB, one recommended treatment would be Imatinib. The U.S. Food and Drug Administration (FDA) granted approval for imatinib for myelodysplastic/ myeloproliferative diseases (MDS/MPD) associated with PDGFR (platelet-derived growth factor receptor) gene re-arrangements. (Citation: Novartis Pharmaceuticals Corporation. Gleevec (imatinib) [package insert]. U.S. Food and Drug Administration website. https://www.accessdata.fda.gov/drugsatfda_docs/label/2020/021588s056s057lbl.pdf. Revised August 2020. Accessed November 12, 2020.).', "If a acute lymphoblastic leukemia patient has a rearrangement in gene BCR and ABL1, one recommended treatment would be Ponatinib + Chemotherapy. The U.S. Food and Drug Administration (FDA) granted accelerated approval to ponatinib in combination with chemotherapy for the treatment of adult patients with newly diagnosed Philadelphia chromosome-positive acute lymphoblastic leukemia. Ponatinib's package insert further states that this indication is approved under accelerated approval based on minimal residual disease (MRD)-negative complete transmission (CR) at the end of induction. (Citation: Takeda Pharmaceuticals America, Inc. Iclusig (ponatinib) [package insert]. U.S. Food and Drug Administration website. https://www.accessdata.fda.gov/drugsatfda_docs/label/2024/203469s037lbl.pdf. Revised March 2024. Accessed April 11, 2024.).", 'If a myelodysplastic syndromes patient has a rearrangement in gene PDGFRA, one recommended treatment would be Imatinib. The U.S. Food and Drug Administration (FDA) granted approval for imatinib for myelodysplastic / myeloproliferative diseases (MDS/MPD) associated with PDGFR (platelet-derived growth factor receptor) gene re-arrangements. (Citation: Novartis Pharmaceuticals Corporation. Gleevec (imatinib) [package insert]. U.S. Food and Drug Administration website. https://www.accessdata.fda.gov/drugsatfda_docs/label/2020/021588s056s057lbl.pdf. Revised August 2020. Accessed November 12, 2020.).', 'If a acute myeloid leukemia patient has a somatic variant in gene IDH1 (c.394C>T or p.R132C), and is newly diagnosed aml who are 75 years or older, or who have comorbities that preclude use of intensive induction chemotherapy., one recommended treatment would be Ivosidenib + Azacitidine. The U.S. Food and Drug Administration (FDA) granted approval to ivosidenib in combination with azacitidine or as a monotherapy indicated for patients with a susceptible iDH1 mutation as detected by an FDA-approved test for the treatment of newly diagnosed AML in adults 75 years or older, or who have comorbidities that preclude use of intensive induction chemotherapy. (Citation: Agios Pharmaceuticals, Inc.. Tibsovo (ivosidenib) [package insert]. U.S. Food and Drug Administration website. https://www.accessdata.fda.gov/drugsatfda_docs/label/2023/211192s011lbl.pdf. Revised October 2023. Accessed November 1, 2023.).', 'If a acute lymphoblastic leukemia patient has a rearrangement in gene BCR and ABL1, and is relapsed or refactory, one recommended treatment would be Imatinib. The U.S. Food and Drug Administration (FDA) granted approval for imatinib for adult patients with relapsed or refactory Philidelphia chromosome-positive acute lymphphoblastic leukemia (Ph+ ALL). (Citation: Novartis Pharmaceuticals Corporation. Gleevec (imatinib) [package insert]. U.S. Food and Drug Administration website. https://www.accessdata.fda.gov/drugsatfda_docs/label/2020/021588s056s057lbl.pdf. Revised August 2020. Accessed November 12, 2020.).', 'If a acute myeloid leukemia patient has a somatic variant in gene IDH1 (c.395G>A or p.R132H), and is newly diagnosed aml who are 75 years or older, or who have comorbities that preclude use of intensive induction chemotherapy., one recommended treatment would be Ivosidenib + Azacitidine. The U.S. Food and Drug Administration (FDA) granted approval to ivosidenib in combination with azacitidine or as a monotherapy indicated for patients with a susceptible iDH1 mutation as detected by an FDA-approved test for the treatment of newly diagnosed AML in adults 75 years or older, or who have comorbidities that preclude use of intensive induction chemotherapy. (Citation: Agios Pharmaceuticals, Inc.. Tibsovo (ivosidenib) [package insert]. U.S. Food and Drug Administration website. https://www.accessdata.fda.gov/drugsatfda_docs/label/2023/211192s011lbl.pdf. Revised October 2023. Accessed November 1, 2023.).', 'If a any solid tumor patient has a rearrangement in gene NTRK2, one recommended treatment would be Larotrectinib. The U.S. Food and Drug Administration (FDA) granted approval for larotrectinib for the treatment of adult and pediatric with solid tumors that have NTRK gene fusions without a known resistance mechanism, are metastatic or surgical resection is likely to result in severe morbidity, and have no satisfactory alternative treatments or have progressed following treatment. Continued approval for this indication may be contingent upon veritifcation and description of clinical benefit in a confirmatory trials. (Citation: Loxo Oncology, Inc. Vitrakvi (larotrectinib) [package insert]. U.S. Food and Drug Administration website. https://www.accessdata.fda.gov/drugsatfda_docs/label/2018/210861s000lbl.pdf. Revised November 2018. Accessed November 12, 2020.).'] --------------------- If no matching FDA-approved drugs are found, please return message with the following JSON schema: { "Status": "no_match", "Message": "No drugs are FDA-approved for the provided context" } If FDA-approved drugs are found, please provide each treatment as a json format with the following JSON schema: { "Status": "success", "Treatment 1": { "Disease Name": , "Disease Phase or Condition": , "Drug Name": , "Prior Treatment or Resistance Status": , "Genomic Features": "FDA-approval status": "Link to FDA-approved Label": } } Query: Is there an optimal drug combination to minimize the risk of post HSCT relapse in a 2 year old with KMT2A rearranged AML?
q15	For a 4 year old patient with medulloblastoma, SHH subtype, and a germline PTCH1 mutation, are there therapies specifically targeting this pathway?	The US FDA has not yet approved any biomarker-based treatments for use for the treatment of patients with medulloblastoma, does not have access to clinical trial information.	[]	0	0	0	1	set()	set()	set()	set()	set()	{ "Status": "no_match", "Message": "No drugs are FDA-approved for the provided context" }	{ "Status": "no_match", "Message": "No drugs are FDA-approved for the provided context" }	{ "Status": "no_match", "Message": "No drugs are FDA-approved for the provided context" }	{ "Status": "no_match", "Message": "No drugs are FDA-approved for the provided context" }	{ "Status": "no_match", "Message": "No drugs are FDA-approved for the provided context" }	Context information is below. --------------------- ['If a any solid tumor patient is MSI-high, and is unresectable or metastatic, one recommended treatment would be Pembrolizumab. The U.S. Food and Drug Administration (FDA) granted accelerated approval to pembrolizumab for the treatment of adult and pediatric patients with unresectable or metastatic, microsatellite instability-high (MSI-H) or mismatch repair deficient solid tumors that have progressed following prior treatment and who have no satisfactory alternative treatment options. (Citation: Merck Sharp & Dohme Corp. Keytruda (pembrolizumab) [package insert]. U.S. Food and Drug Administration website. https://www.accessdata.fda.gov/drugsatfda_docs/label/2023/125514s148lbl.pdf. Revised November 2023. Accessed December 5, 2023.).', 'If a any solid tumor patient has high mutational burden, and is unresectable or metastatic, one recommended treatment would be Pembrolizumab. The U.S. Food and Drug Administration (FDA) has approved pembrolizumab for the treatment of adult and pediatric patients with unresectable or metastatic tumor mutational burden-high (TMB-H) [>= 10 mutations/megabase (mut/Mb)] solid tumors, as determined by an FDA-approved test, that have progressed following prior treatment and who have no satisfactory alternative treatment options. (Citation: Merck Sharp & Dohme Corp. Keytruda (pembrolizumab) [package insert]. U.S. Food and Drug Administration website. https://www.accessdata.fda.gov/drugsatfda_docs/label/2023/125514s148lbl.pdf. Revised November 2023. Accessed December 5, 2023.).', 'If a chronic myelogenous leukemia patient has a rearrangement in gene BCR and ABL1, and is pediatric, one recommended treatment would be Bosutinib. The U.S. Food and Drug Administration (FDA) granted approval for bosutinib for pediatric patients 1 year of age or older with chronic phase Ph+ chronic myeloid leukemia (CML) that is newly diagnosed or resistant or intolerant to prior therapy. (Citation: Pfizer Inc. Bosulif (bosutinib) [package insert]. U.S. Food and Drug Administration website. https://www.accessdata.fda.gov/drugsatfda_docs/label/2023/203341s025lbl.pdf. Revised September 2023. Accessed November 1, 2023.).', 'If a thyroid cancer patient has a rearrangement in gene RET, and is advanced or metastatic, one recommended treatment would be Pralsetinib. The U.S. Food and Drug Administration granted accelerated approval to pralsetinib for adult and pediatric patients 12 years of age and older with advanced or metastatic RET fusion-positive thyroid cancer who require systemic therapy or who are radioactive iodine-refractory (if radioactive iodine is appropriate). (Citation: Blueprint Medicines Corporation. Gavreto (pralsetinib) [package insert]. U.S. Food and Drug Administration website. https://www.accessdata.fda.gov/drugsatfda_docs/label/2023/213721s009lbl.pdf. Revised August 2023. Accessed September 6, 2023.).', 'If a any solid tumor patient has a rearrangement in gene NTRK1, one recommended treatment would be Larotrectinib. The U.S. Food and Drug Administration (FDA) granted approval for larotrectinib for the treatment of adult and pediatric with solid tumors that have NTRK gene fusions without a known resistance mechanism, are metastatic or surgical resection is likely to result in severe morbidity, and have no satisfactory alternative treatments or have progressed following treatment. Continued approval for this indication may be contingent upon veritifcation and description of clinical benefit in a confirmatory trials. (Citation: Loxo Oncology, Inc. Vitrakvi (larotrectinib) [package insert]. U.S. Food and Drug Administration website. https://www.accessdata.fda.gov/drugsatfda_docs/label/2018/210861s000lbl.pdf. Revised November 2018. Accessed November 12, 2020.).', 'If a colorectal cancer patient is MSI-high, and is unresectable or metastatic, one recommended treatment would be Pembrolizumab. The U.S. Food and Drug Administration (FDA) granted accelerated approval to pembrolizumab for the treatment of adult and pediatric patients with unresectable or metastatic, microsatellite instability-high (MSI-H) or mismatch repair deficient colorectal cancer that has progressed following treatment with a fluoropyrimidine, oxaliplatin, and irinotecan. (Citation: Merck Sharp & Dohme Corp. Keytruda (pembrolizumab) [package insert]. U.S. Food and Drug Administration website. https://www.accessdata.fda.gov/drugsatfda_docs/label/2023/125514s148lbl.pdf. Revised November 2023. Accessed December 5, 2023.).', 'If a any solid tumor patient has a rearrangement in gene NTRK1, one recommended treatment would be Entrectinib. The U.S. Food and Drug Administration (FDA) granted accelerated approval for entrectinib for adult and pediatric patients older than 1 month with solid tumors that have a NTRK gene fusion without a known acquired resistance mutation, are metastatic or where surgical resection is likely to result in severe morbidity, and have progressed following treatment or have no satisfactory standard therapy. (Citation: Genentech, Inc. Rozlytrek (entrectinib) [package insert]. U.S. Food and Drug Administration website. https://www.accessdata.fda.gov/drugsatfda_docs/label/2023/212725Orig1s009lbl.pdf. Revised October 2023. Accessed November 1, 2023.).', 'If a any solid tumor patient has a rearrangement in gene NTRK2, one recommended treatment would be Entrectinib. The U.S. Food and Drug Administration (FDA) granted accelerated approval for entrectinib for adult and pediatric patients older than 1 month with solid tumors that have a NTRK gene fusion without a known acquired resistance mutation, are metastatic or where surgical resection is likely to result in severe morbidity, and have progressed following treatment or have no satisfactory standard therapy. (Citation: Genentech, Inc. Rozlytrek (entrectinib) [package insert]. U.S. Food and Drug Administration website. https://www.accessdata.fda.gov/drugsatfda_docs/label/2023/212725Orig1s009lbl.pdf. Revised October 2023. Accessed November 1, 2023.).', 'If a any solid tumor patient has a rearrangement in gene NTRK2, one recommended treatment would be Larotrectinib. The U.S. Food and Drug Administration (FDA) granted approval for larotrectinib for the treatment of adult and pediatric with solid tumors that have NTRK gene fusions without a known resistance mechanism, are metastatic or surgical resection is likely to result in severe morbidity, and have no satisfactory alternative treatments or have progressed following treatment. Continued approval for this indication may be contingent upon veritifcation and description of clinical benefit in a confirmatory trials. (Citation: Loxo Oncology, Inc. Vitrakvi (larotrectinib) [package insert]. U.S. Food and Drug Administration website. https://www.accessdata.fda.gov/drugsatfda_docs/label/2018/210861s000lbl.pdf. Revised November 2018. Accessed November 12, 2020.).', 'If a gastroesophageal junction adenocarcinoma patient has a copy number in gene ERBB2, and is locally advanced unresectable or metastatic, one recommended treatment would be Fluoropyrimidine + Trastuzumab + Pembrolizumab + Platinum. The U.S. Food and Drug Administration (FDA) granted accelerated approval to pembrolizumab in combination with trastuzumab, fluoropyrimidine- and platinum- containing chemotherapy for the first-line treatments of patients with locally advanced unresectable or metastatic HER2-positive gastroesophageal junction adenocarcinoma. In November 2023, the FDA updated this indication to restrict use to patients whose tumors express PD-L1 (CPS ‚â• 1), as determined by an FDA-approved test. (Citation: Merck Sharp & Dohme Corp. Keytruda (pembrolizumab) [package insert]. U.S. Food and Drug Administration website. https://www.accessdata.fda.gov/drugsatfda_docs/label/2023/125514s148lbl.pdf. Revised November 2023. Accessed December 5, 2023.).'] --------------------- If no matching FDA-approved drugs are found, please return message with the following JSON schema: { "Status": "no_match", "Message": "No drugs are FDA-approved for the provided context" } If FDA-approved drugs are found, please provide each treatment as a json format with the following JSON schema: { "Status": "success", "Treatment 1": { "Disease Name": , "Disease Phase or Condition": , "Drug Name": , "Prior Treatment or Resistance Status": , "Genomic Features": "FDA-approval status": "Link to FDA-approved Label": } } Query: For a 4 year old patient with medulloblastoma, SHH subtype, and a germline PTCH1 mutation, are there therapies specifically targeting this pathway?	Context information is below. --------------------- ['If a any solid tumor patient is MSI-high, and is unresectable or metastatic, one recommended treatment would be Pembrolizumab. The U.S. Food and Drug Administration (FDA) granted accelerated approval to pembrolizumab for the treatment of adult and pediatric patients with unresectable or metastatic, microsatellite instability-high (MSI-H) or mismatch repair deficient solid tumors that have progressed following prior treatment and who have no satisfactory alternative treatment options. (Citation: Merck Sharp & Dohme Corp. Keytruda (pembrolizumab) [package insert]. U.S. Food and Drug Administration website. https://www.accessdata.fda.gov/drugsatfda_docs/label/2023/125514s148lbl.pdf. Revised November 2023. Accessed December 5, 2023.).', 'If a any solid tumor patient has high mutational burden, and is unresectable or metastatic, one recommended treatment would be Pembrolizumab. The U.S. Food and Drug Administration (FDA) has approved pembrolizumab for the treatment of adult and pediatric patients with unresectable or metastatic tumor mutational burden-high (TMB-H) [>= 10 mutations/megabase (mut/Mb)] solid tumors, as determined by an FDA-approved test, that have progressed following prior treatment and who have no satisfactory alternative treatment options. (Citation: Merck Sharp & Dohme Corp. Keytruda (pembrolizumab) [package insert]. U.S. Food and Drug Administration website. https://www.accessdata.fda.gov/drugsatfda_docs/label/2023/125514s148lbl.pdf. Revised November 2023. Accessed December 5, 2023.).', 'If a chronic myelogenous leukemia patient has a rearrangement in gene BCR and ABL1, and is pediatric, one recommended treatment would be Bosutinib. The U.S. Food and Drug Administration (FDA) granted approval for bosutinib for pediatric patients 1 year of age or older with chronic phase Ph+ chronic myeloid leukemia (CML) that is newly diagnosed or resistant or intolerant to prior therapy. (Citation: Pfizer Inc. Bosulif (bosutinib) [package insert]. U.S. Food and Drug Administration website. https://www.accessdata.fda.gov/drugsatfda_docs/label/2023/203341s025lbl.pdf. Revised September 2023. Accessed November 1, 2023.).', 'If a thyroid cancer patient has a rearrangement in gene RET, and is advanced or metastatic, one recommended treatment would be Pralsetinib. The U.S. Food and Drug Administration granted accelerated approval to pralsetinib for adult and pediatric patients 12 years of age and older with advanced or metastatic RET fusion-positive thyroid cancer who require systemic therapy or who are radioactive iodine-refractory (if radioactive iodine is appropriate). (Citation: Blueprint Medicines Corporation. Gavreto (pralsetinib) [package insert]. U.S. Food and Drug Administration website. https://www.accessdata.fda.gov/drugsatfda_docs/label/2023/213721s009lbl.pdf. Revised August 2023. Accessed September 6, 2023.).', 'If a any solid tumor patient has a rearrangement in gene NTRK1, one recommended treatment would be Larotrectinib. The U.S. Food and Drug Administration (FDA) granted approval for larotrectinib for the treatment of adult and pediatric with solid tumors that have NTRK gene fusions without a known resistance mechanism, are metastatic or surgical resection is likely to result in severe morbidity, and have no satisfactory alternative treatments or have progressed following treatment. Continued approval for this indication may be contingent upon veritifcation and description of clinical benefit in a confirmatory trials. (Citation: Loxo Oncology, Inc. Vitrakvi (larotrectinib) [package insert]. U.S. Food and Drug Administration website. https://www.accessdata.fda.gov/drugsatfda_docs/label/2018/210861s000lbl.pdf. Revised November 2018. Accessed November 12, 2020.).', 'If a colorectal cancer patient is MSI-high, and is unresectable or metastatic, one recommended treatment would be Pembrolizumab. The U.S. Food and Drug Administration (FDA) granted accelerated approval to pembrolizumab for the treatment of adult and pediatric patients with unresectable or metastatic, microsatellite instability-high (MSI-H) or mismatch repair deficient colorectal cancer that has progressed following treatment with a fluoropyrimidine, oxaliplatin, and irinotecan. (Citation: Merck Sharp & Dohme Corp. Keytruda (pembrolizumab) [package insert]. U.S. Food and Drug Administration website. https://www.accessdata.fda.gov/drugsatfda_docs/label/2023/125514s148lbl.pdf. Revised November 2023. Accessed December 5, 2023.).', 'If a any solid tumor patient has a rearrangement in gene NTRK1, one recommended treatment would be Entrectinib. The U.S. Food and Drug Administration (FDA) granted accelerated approval for entrectinib for adult and pediatric patients older than 1 month with solid tumors that have a NTRK gene fusion without a known acquired resistance mutation, are metastatic or where surgical resection is likely to result in severe morbidity, and have progressed following treatment or have no satisfactory standard therapy. (Citation: Genentech, Inc. Rozlytrek (entrectinib) [package insert]. U.S. Food and Drug Administration website. https://www.accessdata.fda.gov/drugsatfda_docs/label/2023/212725Orig1s009lbl.pdf. Revised October 2023. Accessed November 1, 2023.).', 'If a any solid tumor patient has a rearrangement in gene NTRK2, one recommended treatment would be Entrectinib. The U.S. Food and Drug Administration (FDA) granted accelerated approval for entrectinib for adult and pediatric patients older than 1 month with solid tumors that have a NTRK gene fusion without a known acquired resistance mutation, are metastatic or where surgical resection is likely to result in severe morbidity, and have progressed following treatment or have no satisfactory standard therapy. (Citation: Genentech, Inc. Rozlytrek (entrectinib) [package insert]. U.S. Food and Drug Administration website. https://www.accessdata.fda.gov/drugsatfda_docs/label/2023/212725Orig1s009lbl.pdf. Revised October 2023. Accessed November 1, 2023.).', 'If a any solid tumor patient has a rearrangement in gene NTRK2, one recommended treatment would be Larotrectinib. The U.S. Food and Drug Administration (FDA) granted approval for larotrectinib for the treatment of adult and pediatric with solid tumors that have NTRK gene fusions without a known resistance mechanism, are metastatic or surgical resection is likely to result in severe morbidity, and have no satisfactory alternative treatments or have progressed following treatment. Continued approval for this indication may be contingent upon veritifcation and description of clinical benefit in a confirmatory trials. (Citation: Loxo Oncology, Inc. Vitrakvi (larotrectinib) [package insert]. U.S. Food and Drug Administration website. https://www.accessdata.fda.gov/drugsatfda_docs/label/2018/210861s000lbl.pdf. Revised November 2018. Accessed November 12, 2020.).', 'If a gastroesophageal junction adenocarcinoma patient has a copy number in gene ERBB2, and is locally advanced unresectable or metastatic, one recommended treatment would be Fluoropyrimidine + Trastuzumab + Pembrolizumab + Platinum. The U.S. Food and Drug Administration (FDA) granted accelerated approval to pembrolizumab in combination with trastuzumab, fluoropyrimidine- and platinum- containing chemotherapy for the first-line treatments of patients with locally advanced unresectable or metastatic HER2-positive gastroesophageal junction adenocarcinoma. In November 2023, the FDA updated this indication to restrict use to patients whose tumors express PD-L1 (CPS ‚â• 1), as determined by an FDA-approved test. (Citation: Merck Sharp & Dohme Corp. Keytruda (pembrolizumab) [package insert]. U.S. Food and Drug Administration website. https://www.accessdata.fda.gov/drugsatfda_docs/label/2023/125514s148lbl.pdf. Revised November 2023. Accessed December 5, 2023.).'] --------------------- If no matching FDA-approved drugs are found, please return message with the following JSON schema: { "Status": "no_match", "Message": "No drugs are FDA-approved for the provided context" } If FDA-approved drugs are found, please provide each treatment as a json format with the following JSON schema: { "Status": "success", "Treatment 1": { "Disease Name": , "Disease Phase or Condition": , "Drug Name": , "Prior Treatment or Resistance Status": , "Genomic Features": "FDA-approval status": "Link to FDA-approved Label": } } Query: For a 4 year old patient with medulloblastoma, SHH subtype, and a germline PTCH1 mutation, are there therapies specifically targeting this pathway?	Context information is below. --------------------- ['If a any solid tumor patient is MSI-high, and is unresectable or metastatic, one recommended treatment would be Pembrolizumab. The U.S. Food and Drug Administration (FDA) granted accelerated approval to pembrolizumab for the treatment of adult and pediatric patients with unresectable or metastatic, microsatellite instability-high (MSI-H) or mismatch repair deficient solid tumors that have progressed following prior treatment and who have no satisfactory alternative treatment options. (Citation: Merck Sharp & Dohme Corp. Keytruda (pembrolizumab) [package insert]. U.S. Food and Drug Administration website. https://www.accessdata.fda.gov/drugsatfda_docs/label/2023/125514s148lbl.pdf. Revised November 2023. Accessed December 5, 2023.).', 'If a any solid tumor patient has high mutational burden, and is unresectable or metastatic, one recommended treatment would be Pembrolizumab. The U.S. Food and Drug Administration (FDA) has approved pembrolizumab for the treatment of adult and pediatric patients with unresectable or metastatic tumor mutational burden-high (TMB-H) [>= 10 mutations/megabase (mut/Mb)] solid tumors, as determined by an FDA-approved test, that have progressed following prior treatment and who have no satisfactory alternative treatment options. (Citation: Merck Sharp & Dohme Corp. Keytruda (pembrolizumab) [package insert]. U.S. Food and Drug Administration website. https://www.accessdata.fda.gov/drugsatfda_docs/label/2023/125514s148lbl.pdf. Revised November 2023. Accessed December 5, 2023.).', 'If a chronic myelogenous leukemia patient has a rearrangement in gene BCR and ABL1, and is pediatric, one recommended treatment would be Bosutinib. The U.S. Food and Drug Administration (FDA) granted approval for bosutinib for pediatric patients 1 year of age or older with chronic phase Ph+ chronic myeloid leukemia (CML) that is newly diagnosed or resistant or intolerant to prior therapy. (Citation: Pfizer Inc. Bosulif (bosutinib) [package insert]. U.S. Food and Drug Administration website. https://www.accessdata.fda.gov/drugsatfda_docs/label/2023/203341s025lbl.pdf. Revised September 2023. Accessed November 1, 2023.).', 'If a thyroid cancer patient has a rearrangement in gene RET, and is advanced or metastatic, one recommended treatment would be Pralsetinib. The U.S. Food and Drug Administration granted accelerated approval to pralsetinib for adult and pediatric patients 12 years of age and older with advanced or metastatic RET fusion-positive thyroid cancer who require systemic therapy or who are radioactive iodine-refractory (if radioactive iodine is appropriate). (Citation: Blueprint Medicines Corporation. Gavreto (pralsetinib) [package insert]. U.S. Food and Drug Administration website. https://www.accessdata.fda.gov/drugsatfda_docs/label/2023/213721s009lbl.pdf. Revised August 2023. Accessed September 6, 2023.).', 'If a any solid tumor patient has a rearrangement in gene NTRK1, one recommended treatment would be Larotrectinib. The U.S. Food and Drug Administration (FDA) granted approval for larotrectinib for the treatment of adult and pediatric with solid tumors that have NTRK gene fusions without a known resistance mechanism, are metastatic or surgical resection is likely to result in severe morbidity, and have no satisfactory alternative treatments or have progressed following treatment. Continued approval for this indication may be contingent upon veritifcation and description of clinical benefit in a confirmatory trials. (Citation: Loxo Oncology, Inc. Vitrakvi (larotrectinib) [package insert]. U.S. Food and Drug Administration website. https://www.accessdata.fda.gov/drugsatfda_docs/label/2018/210861s000lbl.pdf. Revised November 2018. Accessed November 12, 2020.).', 'If a colorectal cancer patient is MSI-high, and is unresectable or metastatic, one recommended treatment would be Pembrolizumab. The U.S. Food and Drug Administration (FDA) granted accelerated approval to pembrolizumab for the treatment of adult and pediatric patients with unresectable or metastatic, microsatellite instability-high (MSI-H) or mismatch repair deficient colorectal cancer that has progressed following treatment with a fluoropyrimidine, oxaliplatin, and irinotecan. (Citation: Merck Sharp & Dohme Corp. Keytruda (pembrolizumab) [package insert]. U.S. Food and Drug Administration website. https://www.accessdata.fda.gov/drugsatfda_docs/label/2023/125514s148lbl.pdf. Revised November 2023. Accessed December 5, 2023.).', 'If a any solid tumor patient has a rearrangement in gene NTRK1, one recommended treatment would be Entrectinib. The U.S. Food and Drug Administration (FDA) granted accelerated approval for entrectinib for adult and pediatric patients older than 1 month with solid tumors that have a NTRK gene fusion without a known acquired resistance mutation, are metastatic or where surgical resection is likely to result in severe morbidity, and have progressed following treatment or have no satisfactory standard therapy. (Citation: Genentech, Inc. Rozlytrek (entrectinib) [package insert]. U.S. Food and Drug Administration website. https://www.accessdata.fda.gov/drugsatfda_docs/label/2023/212725Orig1s009lbl.pdf. Revised October 2023. Accessed November 1, 2023.).', 'If a any solid tumor patient has a rearrangement in gene NTRK2, one recommended treatment would be Entrectinib. The U.S. Food and Drug Administration (FDA) granted accelerated approval for entrectinib for adult and pediatric patients older than 1 month with solid tumors that have a NTRK gene fusion without a known acquired resistance mutation, are metastatic or where surgical resection is likely to result in severe morbidity, and have progressed following treatment or have no satisfactory standard therapy. (Citation: Genentech, Inc. Rozlytrek (entrectinib) [package insert]. U.S. Food and Drug Administration website. https://www.accessdata.fda.gov/drugsatfda_docs/label/2023/212725Orig1s009lbl.pdf. Revised October 2023. Accessed November 1, 2023.).', 'If a any solid tumor patient has a rearrangement in gene NTRK2, one recommended treatment would be Larotrectinib. The U.S. Food and Drug Administration (FDA) granted approval for larotrectinib for the treatment of adult and pediatric with solid tumors that have NTRK gene fusions without a known resistance mechanism, are metastatic or surgical resection is likely to result in severe morbidity, and have no satisfactory alternative treatments or have progressed following treatment. Continued approval for this indication may be contingent upon veritifcation and description of clinical benefit in a confirmatory trials. (Citation: Loxo Oncology, Inc. Vitrakvi (larotrectinib) [package insert]. U.S. Food and Drug Administration website. https://www.accessdata.fda.gov/drugsatfda_docs/label/2018/210861s000lbl.pdf. Revised November 2018. Accessed November 12, 2020.).', 'If a gastroesophageal junction adenocarcinoma patient has a copy number in gene ERBB2, and is locally advanced unresectable or metastatic, one recommended treatment would be Fluoropyrimidine + Trastuzumab + Pembrolizumab + Platinum. The U.S. Food and Drug Administration (FDA) granted accelerated approval to pembrolizumab in combination with trastuzumab, fluoropyrimidine- and platinum- containing chemotherapy for the first-line treatments of patients with locally advanced unresectable or metastatic HER2-positive gastroesophageal junction adenocarcinoma. In November 2023, the FDA updated this indication to restrict use to patients whose tumors express PD-L1 (CPS ‚â• 1), as determined by an FDA-approved test. (Citation: Merck Sharp & Dohme Corp. Keytruda (pembrolizumab) [package insert]. U.S. Food and Drug Administration website. https://www.accessdata.fda.gov/drugsatfda_docs/label/2023/125514s148lbl.pdf. Revised November 2023. Accessed December 5, 2023.).'] --------------------- If no matching FDA-approved drugs are found, please return message with the following JSON schema: { "Status": "no_match", "Message": "No drugs are FDA-approved for the provided context" } If FDA-approved drugs are found, please provide each treatment as a json format with the following JSON schema: { "Status": "success", "Treatment 1": { "Disease Name": , "Disease Phase or Condition": , "Drug Name": , "Prior Treatment or Resistance Status": , "Genomic Features": "FDA-approval status": "Link to FDA-approved Label": } } Query: For a 4 year old patient with medulloblastoma, SHH subtype, and a germline PTCH1 mutation, are there therapies specifically targeting this pathway?	Context information is below. --------------------- ['If a any solid tumor patient is MSI-high, and is unresectable or metastatic, one recommended treatment would be Pembrolizumab. The U.S. Food and Drug Administration (FDA) granted accelerated approval to pembrolizumab for the treatment of adult and pediatric patients with unresectable or metastatic, microsatellite instability-high (MSI-H) or mismatch repair deficient solid tumors that have progressed following prior treatment and who have no satisfactory alternative treatment options. (Citation: Merck Sharp & Dohme Corp. Keytruda (pembrolizumab) [package insert]. U.S. Food and Drug Administration website. https://www.accessdata.fda.gov/drugsatfda_docs/label/2023/125514s148lbl.pdf. Revised November 2023. Accessed December 5, 2023.).', 'If a any solid tumor patient has high mutational burden, and is unresectable or metastatic, one recommended treatment would be Pembrolizumab. The U.S. Food and Drug Administration (FDA) has approved pembrolizumab for the treatment of adult and pediatric patients with unresectable or metastatic tumor mutational burden-high (TMB-H) [>= 10 mutations/megabase (mut/Mb)] solid tumors, as determined by an FDA-approved test, that have progressed following prior treatment and who have no satisfactory alternative treatment options. (Citation: Merck Sharp & Dohme Corp. Keytruda (pembrolizumab) [package insert]. U.S. Food and Drug Administration website. https://www.accessdata.fda.gov/drugsatfda_docs/label/2023/125514s148lbl.pdf. Revised November 2023. Accessed December 5, 2023.).', 'If a chronic myelogenous leukemia patient has a rearrangement in gene BCR and ABL1, and is pediatric, one recommended treatment would be Bosutinib. The U.S. Food and Drug Administration (FDA) granted approval for bosutinib for pediatric patients 1 year of age or older with chronic phase Ph+ chronic myeloid leukemia (CML) that is newly diagnosed or resistant or intolerant to prior therapy. (Citation: Pfizer Inc. Bosulif (bosutinib) [package insert]. U.S. Food and Drug Administration website. https://www.accessdata.fda.gov/drugsatfda_docs/label/2023/203341s025lbl.pdf. Revised September 2023. Accessed November 1, 2023.).', 'If a thyroid cancer patient has a rearrangement in gene RET, and is advanced or metastatic, one recommended treatment would be Pralsetinib. The U.S. Food and Drug Administration granted accelerated approval to pralsetinib for adult and pediatric patients 12 years of age and older with advanced or metastatic RET fusion-positive thyroid cancer who require systemic therapy or who are radioactive iodine-refractory (if radioactive iodine is appropriate). (Citation: Blueprint Medicines Corporation. Gavreto (pralsetinib) [package insert]. U.S. Food and Drug Administration website. https://www.accessdata.fda.gov/drugsatfda_docs/label/2023/213721s009lbl.pdf. Revised August 2023. Accessed September 6, 2023.).', 'If a any solid tumor patient has a rearrangement in gene NTRK1, one recommended treatment would be Larotrectinib. The U.S. Food and Drug Administration (FDA) granted approval for larotrectinib for the treatment of adult and pediatric with solid tumors that have NTRK gene fusions without a known resistance mechanism, are metastatic or surgical resection is likely to result in severe morbidity, and have no satisfactory alternative treatments or have progressed following treatment. Continued approval for this indication may be contingent upon veritifcation and description of clinical benefit in a confirmatory trials. (Citation: Loxo Oncology, Inc. Vitrakvi (larotrectinib) [package insert]. U.S. Food and Drug Administration website. https://www.accessdata.fda.gov/drugsatfda_docs/label/2018/210861s000lbl.pdf. Revised November 2018. Accessed November 12, 2020.).', 'If a colorectal cancer patient is MSI-high, and is unresectable or metastatic, one recommended treatment would be Pembrolizumab. The U.S. Food and Drug Administration (FDA) granted accelerated approval to pembrolizumab for the treatment of adult and pediatric patients with unresectable or metastatic, microsatellite instability-high (MSI-H) or mismatch repair deficient colorectal cancer that has progressed following treatment with a fluoropyrimidine, oxaliplatin, and irinotecan. (Citation: Merck Sharp & Dohme Corp. Keytruda (pembrolizumab) [package insert]. U.S. Food and Drug Administration website. https://www.accessdata.fda.gov/drugsatfda_docs/label/2023/125514s148lbl.pdf. Revised November 2023. Accessed December 5, 2023.).', 'If a any solid tumor patient has a rearrangement in gene NTRK1, one recommended treatment would be Entrectinib. The U.S. Food and Drug Administration (FDA) granted accelerated approval for entrectinib for adult and pediatric patients older than 1 month with solid tumors that have a NTRK gene fusion without a known acquired resistance mutation, are metastatic or where surgical resection is likely to result in severe morbidity, and have progressed following treatment or have no satisfactory standard therapy. (Citation: Genentech, Inc. Rozlytrek (entrectinib) [package insert]. U.S. Food and Drug Administration website. https://www.accessdata.fda.gov/drugsatfda_docs/label/2023/212725Orig1s009lbl.pdf. Revised October 2023. Accessed November 1, 2023.).', 'If a any solid tumor patient has a rearrangement in gene NTRK2, one recommended treatment would be Entrectinib. The U.S. Food and Drug Administration (FDA) granted accelerated approval for entrectinib for adult and pediatric patients older than 1 month with solid tumors that have a NTRK gene fusion without a known acquired resistance mutation, are metastatic or where surgical resection is likely to result in severe morbidity, and have progressed following treatment or have no satisfactory standard therapy. (Citation: Genentech, Inc. Rozlytrek (entrectinib) [package insert]. U.S. Food and Drug Administration website. https://www.accessdata.fda.gov/drugsatfda_docs/label/2023/212725Orig1s009lbl.pdf. Revised October 2023. Accessed November 1, 2023.).', 'If a any solid tumor patient has a rearrangement in gene NTRK2, one recommended treatment would be Larotrectinib. The U.S. Food and Drug Administration (FDA) granted approval for larotrectinib for the treatment of adult and pediatric with solid tumors that have NTRK gene fusions without a known resistance mechanism, are metastatic or surgical resection is likely to result in severe morbidity, and have no satisfactory alternative treatments or have progressed following treatment. Continued approval for this indication may be contingent upon veritifcation and description of clinical benefit in a confirmatory trials. (Citation: Loxo Oncology, Inc. Vitrakvi (larotrectinib) [package insert]. U.S. Food and Drug Administration website. https://www.accessdata.fda.gov/drugsatfda_docs/label/2018/210861s000lbl.pdf. Revised November 2018. Accessed November 12, 2020.).', 'If a gastroesophageal junction adenocarcinoma patient has a copy number in gene ERBB2, and is locally advanced unresectable or metastatic, one recommended treatment would be Fluoropyrimidine + Trastuzumab + Pembrolizumab + Platinum. The U.S. Food and Drug Administration (FDA) granted accelerated approval to pembrolizumab in combination with trastuzumab, fluoropyrimidine- and platinum- containing chemotherapy for the first-line treatments of patients with locally advanced unresectable or metastatic HER2-positive gastroesophageal junction adenocarcinoma. In November 2023, the FDA updated this indication to restrict use to patients whose tumors express PD-L1 (CPS ‚â• 1), as determined by an FDA-approved test. (Citation: Merck Sharp & Dohme Corp. Keytruda (pembrolizumab) [package insert]. U.S. Food and Drug Administration website. https://www.accessdata.fda.gov/drugsatfda_docs/label/2023/125514s148lbl.pdf. Revised November 2023. Accessed December 5, 2023.).'] --------------------- If no matching FDA-approved drugs are found, please return message with the following JSON schema: { "Status": "no_match", "Message": "No drugs are FDA-approved for the provided context" } If FDA-approved drugs are found, please provide each treatment as a json format with the following JSON schema: { "Status": "success", "Treatment 1": { "Disease Name": , "Disease Phase or Condition": , "Drug Name": , "Prior Treatment or Resistance Status": , "Genomic Features": "FDA-approval status": "Link to FDA-approved Label": } } Query: For a 4 year old patient with medulloblastoma, SHH subtype, and a germline PTCH1 mutation, are there therapies specifically targeting this pathway?	Context information is below. --------------------- ['If a any solid tumor patient is MSI-high, and is unresectable or metastatic, one recommended treatment would be Pembrolizumab. The U.S. Food and Drug Administration (FDA) granted accelerated approval to pembrolizumab for the treatment of adult and pediatric patients with unresectable or metastatic, microsatellite instability-high (MSI-H) or mismatch repair deficient solid tumors that have progressed following prior treatment and who have no satisfactory alternative treatment options. (Citation: Merck Sharp & Dohme Corp. Keytruda (pembrolizumab) [package insert]. U.S. Food and Drug Administration website. https://www.accessdata.fda.gov/drugsatfda_docs/label/2023/125514s148lbl.pdf. Revised November 2023. Accessed December 5, 2023.).', 'If a any solid tumor patient has high mutational burden, and is unresectable or metastatic, one recommended treatment would be Pembrolizumab. The U.S. Food and Drug Administration (FDA) has approved pembrolizumab for the treatment of adult and pediatric patients with unresectable or metastatic tumor mutational burden-high (TMB-H) [>= 10 mutations/megabase (mut/Mb)] solid tumors, as determined by an FDA-approved test, that have progressed following prior treatment and who have no satisfactory alternative treatment options. (Citation: Merck Sharp & Dohme Corp. Keytruda (pembrolizumab) [package insert]. U.S. Food and Drug Administration website. https://www.accessdata.fda.gov/drugsatfda_docs/label/2023/125514s148lbl.pdf. Revised November 2023. Accessed December 5, 2023.).', 'If a chronic myelogenous leukemia patient has a rearrangement in gene BCR and ABL1, and is pediatric, one recommended treatment would be Bosutinib. The U.S. Food and Drug Administration (FDA) granted approval for bosutinib for pediatric patients 1 year of age or older with chronic phase Ph+ chronic myeloid leukemia (CML) that is newly diagnosed or resistant or intolerant to prior therapy. (Citation: Pfizer Inc. Bosulif (bosutinib) [package insert]. U.S. Food and Drug Administration website. https://www.accessdata.fda.gov/drugsatfda_docs/label/2023/203341s025lbl.pdf. Revised September 2023. Accessed November 1, 2023.).', 'If a thyroid cancer patient has a rearrangement in gene RET, and is advanced or metastatic, one recommended treatment would be Pralsetinib. The U.S. Food and Drug Administration granted accelerated approval to pralsetinib for adult and pediatric patients 12 years of age and older with advanced or metastatic RET fusion-positive thyroid cancer who require systemic therapy or who are radioactive iodine-refractory (if radioactive iodine is appropriate). (Citation: Blueprint Medicines Corporation. Gavreto (pralsetinib) [package insert]. U.S. Food and Drug Administration website. https://www.accessdata.fda.gov/drugsatfda_docs/label/2023/213721s009lbl.pdf. Revised August 2023. Accessed September 6, 2023.).', 'If a any solid tumor patient has a rearrangement in gene NTRK1, one recommended treatment would be Larotrectinib. The U.S. Food and Drug Administration (FDA) granted approval for larotrectinib for the treatment of adult and pediatric with solid tumors that have NTRK gene fusions without a known resistance mechanism, are metastatic or surgical resection is likely to result in severe morbidity, and have no satisfactory alternative treatments or have progressed following treatment. Continued approval for this indication may be contingent upon veritifcation and description of clinical benefit in a confirmatory trials. (Citation: Loxo Oncology, Inc. Vitrakvi (larotrectinib) [package insert]. U.S. Food and Drug Administration website. https://www.accessdata.fda.gov/drugsatfda_docs/label/2018/210861s000lbl.pdf. Revised November 2018. Accessed November 12, 2020.).', 'If a colorectal cancer patient is MSI-high, and is unresectable or metastatic, one recommended treatment would be Pembrolizumab. The U.S. Food and Drug Administration (FDA) granted accelerated approval to pembrolizumab for the treatment of adult and pediatric patients with unresectable or metastatic, microsatellite instability-high (MSI-H) or mismatch repair deficient colorectal cancer that has progressed following treatment with a fluoropyrimidine, oxaliplatin, and irinotecan. (Citation: Merck Sharp & Dohme Corp. Keytruda (pembrolizumab) [package insert]. U.S. Food and Drug Administration website. https://www.accessdata.fda.gov/drugsatfda_docs/label/2023/125514s148lbl.pdf. Revised November 2023. Accessed December 5, 2023.).', 'If a any solid tumor patient has a rearrangement in gene NTRK1, one recommended treatment would be Entrectinib. The U.S. Food and Drug Administration (FDA) granted accelerated approval for entrectinib for adult and pediatric patients older than 1 month with solid tumors that have a NTRK gene fusion without a known acquired resistance mutation, are metastatic or where surgical resection is likely to result in severe morbidity, and have progressed following treatment or have no satisfactory standard therapy. (Citation: Genentech, Inc. Rozlytrek (entrectinib) [package insert]. U.S. Food and Drug Administration website. https://www.accessdata.fda.gov/drugsatfda_docs/label/2023/212725Orig1s009lbl.pdf. Revised October 2023. Accessed November 1, 2023.).', 'If a any solid tumor patient has a rearrangement in gene NTRK2, one recommended treatment would be Entrectinib. The U.S. Food and Drug Administration (FDA) granted accelerated approval for entrectinib for adult and pediatric patients older than 1 month with solid tumors that have a NTRK gene fusion without a known acquired resistance mutation, are metastatic or where surgical resection is likely to result in severe morbidity, and have progressed following treatment or have no satisfactory standard therapy. (Citation: Genentech, Inc. Rozlytrek (entrectinib) [package insert]. U.S. Food and Drug Administration website. https://www.accessdata.fda.gov/drugsatfda_docs/label/2023/212725Orig1s009lbl.pdf. Revised October 2023. Accessed November 1, 2023.).', 'If a any solid tumor patient has a rearrangement in gene NTRK2, one recommended treatment would be Larotrectinib. The U.S. Food and Drug Administration (FDA) granted approval for larotrectinib for the treatment of adult and pediatric with solid tumors that have NTRK gene fusions without a known resistance mechanism, are metastatic or surgical resection is likely to result in severe morbidity, and have no satisfactory alternative treatments or have progressed following treatment. Continued approval for this indication may be contingent upon veritifcation and description of clinical benefit in a confirmatory trials. (Citation: Loxo Oncology, Inc. Vitrakvi (larotrectinib) [package insert]. U.S. Food and Drug Administration website. https://www.accessdata.fda.gov/drugsatfda_docs/label/2018/210861s000lbl.pdf. Revised November 2018. Accessed November 12, 2020.).', 'If a gastroesophageal junction adenocarcinoma patient has a copy number in gene ERBB2, and is locally advanced unresectable or metastatic, one recommended treatment would be Fluoropyrimidine + Trastuzumab + Pembrolizumab + Platinum. The U.S. Food and Drug Administration (FDA) granted accelerated approval to pembrolizumab in combination with trastuzumab, fluoropyrimidine- and platinum- containing chemotherapy for the first-line treatments of patients with locally advanced unresectable or metastatic HER2-positive gastroesophageal junction adenocarcinoma. In November 2023, the FDA updated this indication to restrict use to patients whose tumors express PD-L1 (CPS ‚â• 1), as determined by an FDA-approved test. (Citation: Merck Sharp & Dohme Corp. Keytruda (pembrolizumab) [package insert]. U.S. Food and Drug Administration website. https://www.accessdata.fda.gov/drugsatfda_docs/label/2023/125514s148lbl.pdf. Revised November 2023. Accessed December 5, 2023.).'] --------------------- If no matching FDA-approved drugs are found, please return message with the following JSON schema: { "Status": "no_match", "Message": "No drugs are FDA-approved for the provided context" } If FDA-approved drugs are found, please provide each treatment as a json format with the following JSON schema: { "Status": "success", "Treatment 1": { "Disease Name": , "Disease Phase or Condition": , "Drug Name": , "Prior Treatment or Resistance Status": , "Genomic Features": "FDA-approval status": "Link to FDA-approved Label": } } Query: For a 4 year old patient with medulloblastoma, SHH subtype, and a germline PTCH1 mutation, are there therapies specifically targeting this pathway?
q16	For toddler with unresectable hepatoblastoma and a CTNNB1 mutation, are there targeted therapies that target the impacted pathway that would best decrease the likeliohood of liver transplant?	The US FDA has not yet approved any biomarker-based treatments for use for the treatment of patients with hepatoblastoma. However, there is clinical evidence that CTNNB1 is associated with favorable prognosis in patients with medulloblastoma.	[]	0	0	0	1	set()	set()	set()	set()	set()	{ "Status": "no_match", "Message": "No drugs are FDA-approved for the provided context" }	{ "Status": "no_match", "Message": "No drugs are FDA-approved for the provided context" }	{ "Status": "no_match", "Message": "No drugs are FDA-approved for the provided context" }	{ "Status": "no_match", "Message": "No drugs are FDA-approved for the provided context" }	{ "Status": "no_match", "Message": "No drugs are FDA-approved for the provided context" }	Context information is below. --------------------- ['If a any solid tumor patient has a rearrangement in gene NTRK1, one recommended treatment would be Larotrectinib. The U.S. Food and Drug Administration (FDA) granted approval for larotrectinib for the treatment of adult and pediatric with solid tumors that have NTRK gene fusions without a known resistance mechanism, are metastatic or surgical resection is likely to result in severe morbidity, and have no satisfactory alternative treatments or have progressed following treatment. Continued approval for this indication may be contingent upon veritifcation and description of clinical benefit in a confirmatory trials. (Citation: Loxo Oncology, Inc. Vitrakvi (larotrectinib) [package insert]. U.S. Food and Drug Administration website. https://www.accessdata.fda.gov/drugsatfda_docs/label/2018/210861s000lbl.pdf. Revised November 2018. Accessed November 12, 2020.).', 'If a any solid tumor patient has a rearrangement in gene NTRK2, one recommended treatment would be Larotrectinib. The U.S. Food and Drug Administration (FDA) granted approval for larotrectinib for the treatment of adult and pediatric with solid tumors that have NTRK gene fusions without a known resistance mechanism, are metastatic or surgical resection is likely to result in severe morbidity, and have no satisfactory alternative treatments or have progressed following treatment. Continued approval for this indication may be contingent upon veritifcation and description of clinical benefit in a confirmatory trials. (Citation: Loxo Oncology, Inc. Vitrakvi (larotrectinib) [package insert]. U.S. Food and Drug Administration website. https://www.accessdata.fda.gov/drugsatfda_docs/label/2018/210861s000lbl.pdf. Revised November 2018. Accessed November 12, 2020.).', 'If a any solid tumor patient has high mutational burden, and is unresectable or metastatic, one recommended treatment would be Pembrolizumab. The U.S. Food and Drug Administration (FDA) has approved pembrolizumab for the treatment of adult and pediatric patients with unresectable or metastatic tumor mutational burden-high (TMB-H) [>= 10 mutations/megabase (mut/Mb)] solid tumors, as determined by an FDA-approved test, that have progressed following prior treatment and who have no satisfactory alternative treatment options. (Citation: Merck Sharp & Dohme Corp. Keytruda (pembrolizumab) [package insert]. U.S. Food and Drug Administration website. https://www.accessdata.fda.gov/drugsatfda_docs/label/2023/125514s148lbl.pdf. Revised November 2023. Accessed December 5, 2023.).', 'If a any solid tumor patient has a rearrangement in gene NTRK3, one recommended treatment would be Larotrectinib. The U.S. Food and Drug Administration (FDA) granted approval for larotrectinib for the treatment of adult and pediatric with solid tumors that have NTRK gene fusions without a known resistance mechanism, are metastatic or surgical resection is likely to result in severe morbidity, and have no satisfactory alternative treatments or have progressed following treatment. Continued approval for this indication may be contingent upon veritifcation and description of clinical benefit in a confirmatory trials. (Citation: Loxo Oncology, Inc. Vitrakvi (larotrectinib) [package insert]. U.S. Food and Drug Administration website. https://www.accessdata.fda.gov/drugsatfda_docs/label/2018/210861s000lbl.pdf. Revised November 2018. Accessed November 12, 2020.).', 'If a intrahepatic cholangiocarcinoma patient has a rearrangement in gene FGFR2, and is locally advanced or metastatic, one recommended treatment would be Futibatinib. The U.S. Food and Drug Administration (FDA) has granted accelerated approval to Lytgobi (futibatinib) for the treatment of adult patients with previously treated, unresectable, locally advanced or metastatic intrahepatic cholangiocarcinoma harboring FGFR2 rearrangements. (Citation: Taiho Pharmaceutical Co., Ltd. Lytgobi (futibatinib) [package insert]. U.S. Food and Drug Administration website. www.accessdata.fda.gov/drugsatfda_docs/label/2022/214801s000lbl.pdf. Revised September 2022. Accessed October 6th, 2022.).', 'If a any solid tumor patient has a rearrangement in gene NTRK1, one recommended treatment would be Entrectinib. The U.S. Food and Drug Administration (FDA) granted accelerated approval for entrectinib for adult and pediatric patients older than 1 month with solid tumors that have a NTRK gene fusion without a known acquired resistance mutation, are metastatic or where surgical resection is likely to result in severe morbidity, and have progressed following treatment or have no satisfactory standard therapy. (Citation: Genentech, Inc. Rozlytrek (entrectinib) [package insert]. U.S. Food and Drug Administration website. https://www.accessdata.fda.gov/drugsatfda_docs/label/2023/212725Orig1s009lbl.pdf. Revised October 2023. Accessed November 1, 2023.).', 'If a any solid tumor patient has a rearrangement in gene NTRK2, one recommended treatment would be Entrectinib. The U.S. Food and Drug Administration (FDA) granted accelerated approval for entrectinib for adult and pediatric patients older than 1 month with solid tumors that have a NTRK gene fusion without a known acquired resistance mutation, are metastatic or where surgical resection is likely to result in severe morbidity, and have progressed following treatment or have no satisfactory standard therapy. (Citation: Genentech, Inc. Rozlytrek (entrectinib) [package insert]. U.S. Food and Drug Administration website. https://www.accessdata.fda.gov/drugsatfda_docs/label/2023/212725Orig1s009lbl.pdf. Revised October 2023. Accessed November 1, 2023.).', 'If a any solid tumor patient has a rearrangement in gene NTRK3, one recommended treatment would be Entrectinib. The U.S. Food and Drug Administration (FDA) granted accelerated approval for entrectinib for adult and pediatric patients older than 1 month with solid tumors that have a NTRK gene fusion without a known acquired resistance mutation, are metastatic or where surgical resection is likely to result in severe morbidity, and have progressed following treatment or have no satisfactory standard therapy. (Citation: Genentech, Inc. Rozlytrek (entrectinib) [package insert]. U.S. Food and Drug Administration website. https://www.accessdata.fda.gov/drugsatfda_docs/label/2023/212725Orig1s009lbl.pdf. Revised October 2023. Accessed November 1, 2023.).', 'If a any solid tumor patient is MSI-high, and is unresectable or metastatic, one recommended treatment would be Pembrolizumab. The U.S. Food and Drug Administration (FDA) granted accelerated approval to pembrolizumab for the treatment of adult and pediatric patients with unresectable or metastatic, microsatellite instability-high (MSI-H) or mismatch repair deficient solid tumors that have progressed following prior treatment and who have no satisfactory alternative treatment options. (Citation: Merck Sharp & Dohme Corp. Keytruda (pembrolizumab) [package insert]. U.S. Food and Drug Administration website. https://www.accessdata.fda.gov/drugsatfda_docs/label/2023/125514s148lbl.pdf. Revised November 2023. Accessed December 5, 2023.).', 'If a chronic myelogenous leukemia patient has a rearrangement in gene BCR and ABL1, and is pediatric, one recommended treatment would be Bosutinib. The U.S. Food and Drug Administration (FDA) granted approval for bosutinib for pediatric patients 1 year of age or older with chronic phase Ph+ chronic myeloid leukemia (CML) that is newly diagnosed or resistant or intolerant to prior therapy. (Citation: Pfizer Inc. Bosulif (bosutinib) [package insert]. U.S. Food and Drug Administration website. https://www.accessdata.fda.gov/drugsatfda_docs/label/2023/203341s025lbl.pdf. Revised September 2023. Accessed November 1, 2023.).'] --------------------- If no matching FDA-approved drugs are found, please return message with the following JSON schema: { "Status": "no_match", "Message": "No drugs are FDA-approved for the provided context" } If FDA-approved drugs are found, please provide each treatment as a json format with the following JSON schema: { "Status": "success", "Treatment 1": { "Disease Name": , "Disease Phase or Condition": , "Drug Name": , "Prior Treatment or Resistance Status": , "Genomic Features": "FDA-approval status": "Link to FDA-approved Label": } } Query: For toddler with unresectable hepatoblastoma and a CTNNB1 mutation, are there targeted therapies that target the impacted pathway that would best decrease the likeliohood of liver transplant?	Context information is below. --------------------- ['If a any solid tumor patient has a rearrangement in gene NTRK1, one recommended treatment would be Larotrectinib. The U.S. Food and Drug Administration (FDA) granted approval for larotrectinib for the treatment of adult and pediatric with solid tumors that have NTRK gene fusions without a known resistance mechanism, are metastatic or surgical resection is likely to result in severe morbidity, and have no satisfactory alternative treatments or have progressed following treatment. Continued approval for this indication may be contingent upon veritifcation and description of clinical benefit in a confirmatory trials. (Citation: Loxo Oncology, Inc. Vitrakvi (larotrectinib) [package insert]. U.S. Food and Drug Administration website. https://www.accessdata.fda.gov/drugsatfda_docs/label/2018/210861s000lbl.pdf. Revised November 2018. Accessed November 12, 2020.).', 'If a any solid tumor patient has a rearrangement in gene NTRK2, one recommended treatment would be Larotrectinib. The U.S. Food and Drug Administration (FDA) granted approval for larotrectinib for the treatment of adult and pediatric with solid tumors that have NTRK gene fusions without a known resistance mechanism, are metastatic or surgical resection is likely to result in severe morbidity, and have no satisfactory alternative treatments or have progressed following treatment. Continued approval for this indication may be contingent upon veritifcation and description of clinical benefit in a confirmatory trials. (Citation: Loxo Oncology, Inc. Vitrakvi (larotrectinib) [package insert]. U.S. Food and Drug Administration website. https://www.accessdata.fda.gov/drugsatfda_docs/label/2018/210861s000lbl.pdf. Revised November 2018. Accessed November 12, 2020.).', 'If a any solid tumor patient has high mutational burden, and is unresectable or metastatic, one recommended treatment would be Pembrolizumab. The U.S. Food and Drug Administration (FDA) has approved pembrolizumab for the treatment of adult and pediatric patients with unresectable or metastatic tumor mutational burden-high (TMB-H) [>= 10 mutations/megabase (mut/Mb)] solid tumors, as determined by an FDA-approved test, that have progressed following prior treatment and who have no satisfactory alternative treatment options. (Citation: Merck Sharp & Dohme Corp. Keytruda (pembrolizumab) [package insert]. U.S. Food and Drug Administration website. https://www.accessdata.fda.gov/drugsatfda_docs/label/2023/125514s148lbl.pdf. Revised November 2023. Accessed December 5, 2023.).', 'If a any solid tumor patient has a rearrangement in gene NTRK3, one recommended treatment would be Larotrectinib. The U.S. Food and Drug Administration (FDA) granted approval for larotrectinib for the treatment of adult and pediatric with solid tumors that have NTRK gene fusions without a known resistance mechanism, are metastatic or surgical resection is likely to result in severe morbidity, and have no satisfactory alternative treatments or have progressed following treatment. Continued approval for this indication may be contingent upon veritifcation and description of clinical benefit in a confirmatory trials. (Citation: Loxo Oncology, Inc. Vitrakvi (larotrectinib) [package insert]. U.S. Food and Drug Administration website. https://www.accessdata.fda.gov/drugsatfda_docs/label/2018/210861s000lbl.pdf. Revised November 2018. Accessed November 12, 2020.).', 'If a intrahepatic cholangiocarcinoma patient has a rearrangement in gene FGFR2, and is locally advanced or metastatic, one recommended treatment would be Futibatinib. The U.S. Food and Drug Administration (FDA) has granted accelerated approval to Lytgobi (futibatinib) for the treatment of adult patients with previously treated, unresectable, locally advanced or metastatic intrahepatic cholangiocarcinoma harboring FGFR2 rearrangements. (Citation: Taiho Pharmaceutical Co., Ltd. Lytgobi (futibatinib) [package insert]. U.S. Food and Drug Administration website. www.accessdata.fda.gov/drugsatfda_docs/label/2022/214801s000lbl.pdf. Revised September 2022. Accessed October 6th, 2022.).', 'If a any solid tumor patient has a rearrangement in gene NTRK1, one recommended treatment would be Entrectinib. The U.S. Food and Drug Administration (FDA) granted accelerated approval for entrectinib for adult and pediatric patients older than 1 month with solid tumors that have a NTRK gene fusion without a known acquired resistance mutation, are metastatic or where surgical resection is likely to result in severe morbidity, and have progressed following treatment or have no satisfactory standard therapy. (Citation: Genentech, Inc. Rozlytrek (entrectinib) [package insert]. U.S. Food and Drug Administration website. https://www.accessdata.fda.gov/drugsatfda_docs/label/2023/212725Orig1s009lbl.pdf. Revised October 2023. Accessed November 1, 2023.).', 'If a any solid tumor patient has a rearrangement in gene NTRK2, one recommended treatment would be Entrectinib. The U.S. Food and Drug Administration (FDA) granted accelerated approval for entrectinib for adult and pediatric patients older than 1 month with solid tumors that have a NTRK gene fusion without a known acquired resistance mutation, are metastatic or where surgical resection is likely to result in severe morbidity, and have progressed following treatment or have no satisfactory standard therapy. (Citation: Genentech, Inc. Rozlytrek (entrectinib) [package insert]. U.S. Food and Drug Administration website. https://www.accessdata.fda.gov/drugsatfda_docs/label/2023/212725Orig1s009lbl.pdf. Revised October 2023. Accessed November 1, 2023.).', 'If a any solid tumor patient has a rearrangement in gene NTRK3, one recommended treatment would be Entrectinib. The U.S. Food and Drug Administration (FDA) granted accelerated approval for entrectinib for adult and pediatric patients older than 1 month with solid tumors that have a NTRK gene fusion without a known acquired resistance mutation, are metastatic or where surgical resection is likely to result in severe morbidity, and have progressed following treatment or have no satisfactory standard therapy. (Citation: Genentech, Inc. Rozlytrek (entrectinib) [package insert]. U.S. Food and Drug Administration website. https://www.accessdata.fda.gov/drugsatfda_docs/label/2023/212725Orig1s009lbl.pdf. Revised October 2023. Accessed November 1, 2023.).', 'If a any solid tumor patient is MSI-high, and is unresectable or metastatic, one recommended treatment would be Pembrolizumab. The U.S. Food and Drug Administration (FDA) granted accelerated approval to pembrolizumab for the treatment of adult and pediatric patients with unresectable or metastatic, microsatellite instability-high (MSI-H) or mismatch repair deficient solid tumors that have progressed following prior treatment and who have no satisfactory alternative treatment options. (Citation: Merck Sharp & Dohme Corp. Keytruda (pembrolizumab) [package insert]. U.S. Food and Drug Administration website. https://www.accessdata.fda.gov/drugsatfda_docs/label/2023/125514s148lbl.pdf. Revised November 2023. Accessed December 5, 2023.).', 'If a chronic myelogenous leukemia patient has a rearrangement in gene BCR and ABL1, and is pediatric, one recommended treatment would be Bosutinib. The U.S. Food and Drug Administration (FDA) granted approval for bosutinib for pediatric patients 1 year of age or older with chronic phase Ph+ chronic myeloid leukemia (CML) that is newly diagnosed or resistant or intolerant to prior therapy. (Citation: Pfizer Inc. Bosulif (bosutinib) [package insert]. U.S. Food and Drug Administration website. https://www.accessdata.fda.gov/drugsatfda_docs/label/2023/203341s025lbl.pdf. Revised September 2023. Accessed November 1, 2023.).'] --------------------- If no matching FDA-approved drugs are found, please return message with the following JSON schema: { "Status": "no_match", "Message": "No drugs are FDA-approved for the provided context" } If FDA-approved drugs are found, please provide each treatment as a json format with the following JSON schema: { "Status": "success", "Treatment 1": { "Disease Name": , "Disease Phase or Condition": , "Drug Name": , "Prior Treatment or Resistance Status": , "Genomic Features": "FDA-approval status": "Link to FDA-approved Label": } } Query: For toddler with unresectable hepatoblastoma and a CTNNB1 mutation, are there targeted therapies that target the impacted pathway that would best decrease the likeliohood of liver transplant?	Context information is below. --------------------- ['If a any solid tumor patient has a rearrangement in gene NTRK1, one recommended treatment would be Larotrectinib. The U.S. Food and Drug Administration (FDA) granted approval for larotrectinib for the treatment of adult and pediatric with solid tumors that have NTRK gene fusions without a known resistance mechanism, are metastatic or surgical resection is likely to result in severe morbidity, and have no satisfactory alternative treatments or have progressed following treatment. Continued approval for this indication may be contingent upon veritifcation and description of clinical benefit in a confirmatory trials. (Citation: Loxo Oncology, Inc. Vitrakvi (larotrectinib) [package insert]. U.S. Food and Drug Administration website. https://www.accessdata.fda.gov/drugsatfda_docs/label/2018/210861s000lbl.pdf. Revised November 2018. Accessed November 12, 2020.).', 'If a any solid tumor patient has a rearrangement in gene NTRK2, one recommended treatment would be Larotrectinib. The U.S. Food and Drug Administration (FDA) granted approval for larotrectinib for the treatment of adult and pediatric with solid tumors that have NTRK gene fusions without a known resistance mechanism, are metastatic or surgical resection is likely to result in severe morbidity, and have no satisfactory alternative treatments or have progressed following treatment. Continued approval for this indication may be contingent upon veritifcation and description of clinical benefit in a confirmatory trials. (Citation: Loxo Oncology, Inc. Vitrakvi (larotrectinib) [package insert]. U.S. Food and Drug Administration website. https://www.accessdata.fda.gov/drugsatfda_docs/label/2018/210861s000lbl.pdf. Revised November 2018. Accessed November 12, 2020.).', 'If a any solid tumor patient has high mutational burden, and is unresectable or metastatic, one recommended treatment would be Pembrolizumab. The U.S. Food and Drug Administration (FDA) has approved pembrolizumab for the treatment of adult and pediatric patients with unresectable or metastatic tumor mutational burden-high (TMB-H) [>= 10 mutations/megabase (mut/Mb)] solid tumors, as determined by an FDA-approved test, that have progressed following prior treatment and who have no satisfactory alternative treatment options. (Citation: Merck Sharp & Dohme Corp. Keytruda (pembrolizumab) [package insert]. U.S. Food and Drug Administration website. https://www.accessdata.fda.gov/drugsatfda_docs/label/2023/125514s148lbl.pdf. Revised November 2023. Accessed December 5, 2023.).', 'If a any solid tumor patient has a rearrangement in gene NTRK3, one recommended treatment would be Larotrectinib. The U.S. Food and Drug Administration (FDA) granted approval for larotrectinib for the treatment of adult and pediatric with solid tumors that have NTRK gene fusions without a known resistance mechanism, are metastatic or surgical resection is likely to result in severe morbidity, and have no satisfactory alternative treatments or have progressed following treatment. Continued approval for this indication may be contingent upon veritifcation and description of clinical benefit in a confirmatory trials. (Citation: Loxo Oncology, Inc. Vitrakvi (larotrectinib) [package insert]. U.S. Food and Drug Administration website. https://www.accessdata.fda.gov/drugsatfda_docs/label/2018/210861s000lbl.pdf. Revised November 2018. Accessed November 12, 2020.).', 'If a intrahepatic cholangiocarcinoma patient has a rearrangement in gene FGFR2, and is locally advanced or metastatic, one recommended treatment would be Futibatinib. The U.S. Food and Drug Administration (FDA) has granted accelerated approval to Lytgobi (futibatinib) for the treatment of adult patients with previously treated, unresectable, locally advanced or metastatic intrahepatic cholangiocarcinoma harboring FGFR2 rearrangements. (Citation: Taiho Pharmaceutical Co., Ltd. Lytgobi (futibatinib) [package insert]. U.S. Food and Drug Administration website. www.accessdata.fda.gov/drugsatfda_docs/label/2022/214801s000lbl.pdf. Revised September 2022. Accessed October 6th, 2022.).', 'If a any solid tumor patient has a rearrangement in gene NTRK1, one recommended treatment would be Entrectinib. The U.S. Food and Drug Administration (FDA) granted accelerated approval for entrectinib for adult and pediatric patients older than 1 month with solid tumors that have a NTRK gene fusion without a known acquired resistance mutation, are metastatic or where surgical resection is likely to result in severe morbidity, and have progressed following treatment or have no satisfactory standard therapy. (Citation: Genentech, Inc. Rozlytrek (entrectinib) [package insert]. U.S. Food and Drug Administration website. https://www.accessdata.fda.gov/drugsatfda_docs/label/2023/212725Orig1s009lbl.pdf. Revised October 2023. Accessed November 1, 2023.).', 'If a any solid tumor patient has a rearrangement in gene NTRK2, one recommended treatment would be Entrectinib. The U.S. Food and Drug Administration (FDA) granted accelerated approval for entrectinib for adult and pediatric patients older than 1 month with solid tumors that have a NTRK gene fusion without a known acquired resistance mutation, are metastatic or where surgical resection is likely to result in severe morbidity, and have progressed following treatment or have no satisfactory standard therapy. (Citation: Genentech, Inc. Rozlytrek (entrectinib) [package insert]. U.S. Food and Drug Administration website. https://www.accessdata.fda.gov/drugsatfda_docs/label/2023/212725Orig1s009lbl.pdf. Revised October 2023. Accessed November 1, 2023.).', 'If a any solid tumor patient has a rearrangement in gene NTRK3, one recommended treatment would be Entrectinib. The U.S. Food and Drug Administration (FDA) granted accelerated approval for entrectinib for adult and pediatric patients older than 1 month with solid tumors that have a NTRK gene fusion without a known acquired resistance mutation, are metastatic or where surgical resection is likely to result in severe morbidity, and have progressed following treatment or have no satisfactory standard therapy. (Citation: Genentech, Inc. Rozlytrek (entrectinib) [package insert]. U.S. Food and Drug Administration website. https://www.accessdata.fda.gov/drugsatfda_docs/label/2023/212725Orig1s009lbl.pdf. Revised October 2023. Accessed November 1, 2023.).', 'If a any solid tumor patient is MSI-high, and is unresectable or metastatic, one recommended treatment would be Pembrolizumab. The U.S. Food and Drug Administration (FDA) granted accelerated approval to pembrolizumab for the treatment of adult and pediatric patients with unresectable or metastatic, microsatellite instability-high (MSI-H) or mismatch repair deficient solid tumors that have progressed following prior treatment and who have no satisfactory alternative treatment options. (Citation: Merck Sharp & Dohme Corp. Keytruda (pembrolizumab) [package insert]. U.S. Food and Drug Administration website. https://www.accessdata.fda.gov/drugsatfda_docs/label/2023/125514s148lbl.pdf. Revised November 2023. Accessed December 5, 2023.).', 'If a chronic myelogenous leukemia patient has a rearrangement in gene BCR and ABL1, and is pediatric, one recommended treatment would be Bosutinib. The U.S. Food and Drug Administration (FDA) granted approval for bosutinib for pediatric patients 1 year of age or older with chronic phase Ph+ chronic myeloid leukemia (CML) that is newly diagnosed or resistant or intolerant to prior therapy. (Citation: Pfizer Inc. Bosulif (bosutinib) [package insert]. U.S. Food and Drug Administration website. https://www.accessdata.fda.gov/drugsatfda_docs/label/2023/203341s025lbl.pdf. Revised September 2023. Accessed November 1, 2023.).'] --------------------- If no matching FDA-approved drugs are found, please return message with the following JSON schema: { "Status": "no_match", "Message": "No drugs are FDA-approved for the provided context" } If FDA-approved drugs are found, please provide each treatment as a json format with the following JSON schema: { "Status": "success", "Treatment 1": { "Disease Name": , "Disease Phase or Condition": , "Drug Name": , "Prior Treatment or Resistance Status": , "Genomic Features": "FDA-approval status": "Link to FDA-approved Label": } } Query: For toddler with unresectable hepatoblastoma and a CTNNB1 mutation, are there targeted therapies that target the impacted pathway that would best decrease the likeliohood of liver transplant?	Context information is below. --------------------- ['If a any solid tumor patient has a rearrangement in gene NTRK1, one recommended treatment would be Larotrectinib. The U.S. Food and Drug Administration (FDA) granted approval for larotrectinib for the treatment of adult and pediatric with solid tumors that have NTRK gene fusions without a known resistance mechanism, are metastatic or surgical resection is likely to result in severe morbidity, and have no satisfactory alternative treatments or have progressed following treatment. Continued approval for this indication may be contingent upon veritifcation and description of clinical benefit in a confirmatory trials. (Citation: Loxo Oncology, Inc. Vitrakvi (larotrectinib) [package insert]. U.S. Food and Drug Administration website. https://www.accessdata.fda.gov/drugsatfda_docs/label/2018/210861s000lbl.pdf. Revised November 2018. Accessed November 12, 2020.).', 'If a any solid tumor patient has a rearrangement in gene NTRK2, one recommended treatment would be Larotrectinib. The U.S. Food and Drug Administration (FDA) granted approval for larotrectinib for the treatment of adult and pediatric with solid tumors that have NTRK gene fusions without a known resistance mechanism, are metastatic or surgical resection is likely to result in severe morbidity, and have no satisfactory alternative treatments or have progressed following treatment. Continued approval for this indication may be contingent upon veritifcation and description of clinical benefit in a confirmatory trials. (Citation: Loxo Oncology, Inc. Vitrakvi (larotrectinib) [package insert]. U.S. Food and Drug Administration website. https://www.accessdata.fda.gov/drugsatfda_docs/label/2018/210861s000lbl.pdf. Revised November 2018. Accessed November 12, 2020.).', 'If a any solid tumor patient has high mutational burden, and is unresectable or metastatic, one recommended treatment would be Pembrolizumab. The U.S. Food and Drug Administration (FDA) has approved pembrolizumab for the treatment of adult and pediatric patients with unresectable or metastatic tumor mutational burden-high (TMB-H) [>= 10 mutations/megabase (mut/Mb)] solid tumors, as determined by an FDA-approved test, that have progressed following prior treatment and who have no satisfactory alternative treatment options. (Citation: Merck Sharp & Dohme Corp. Keytruda (pembrolizumab) [package insert]. U.S. Food and Drug Administration website. https://www.accessdata.fda.gov/drugsatfda_docs/label/2023/125514s148lbl.pdf. Revised November 2023. Accessed December 5, 2023.).', 'If a any solid tumor patient has a rearrangement in gene NTRK3, one recommended treatment would be Larotrectinib. The U.S. Food and Drug Administration (FDA) granted approval for larotrectinib for the treatment of adult and pediatric with solid tumors that have NTRK gene fusions without a known resistance mechanism, are metastatic or surgical resection is likely to result in severe morbidity, and have no satisfactory alternative treatments or have progressed following treatment. Continued approval for this indication may be contingent upon veritifcation and description of clinical benefit in a confirmatory trials. (Citation: Loxo Oncology, Inc. Vitrakvi (larotrectinib) [package insert]. U.S. Food and Drug Administration website. https://www.accessdata.fda.gov/drugsatfda_docs/label/2018/210861s000lbl.pdf. Revised November 2018. Accessed November 12, 2020.).', 'If a intrahepatic cholangiocarcinoma patient has a rearrangement in gene FGFR2, and is locally advanced or metastatic, one recommended treatment would be Futibatinib. The U.S. Food and Drug Administration (FDA) has granted accelerated approval to Lytgobi (futibatinib) for the treatment of adult patients with previously treated, unresectable, locally advanced or metastatic intrahepatic cholangiocarcinoma harboring FGFR2 rearrangements. (Citation: Taiho Pharmaceutical Co., Ltd. Lytgobi (futibatinib) [package insert]. U.S. Food and Drug Administration website. www.accessdata.fda.gov/drugsatfda_docs/label/2022/214801s000lbl.pdf. Revised September 2022. Accessed October 6th, 2022.).', 'If a any solid tumor patient has a rearrangement in gene NTRK1, one recommended treatment would be Entrectinib. The U.S. Food and Drug Administration (FDA) granted accelerated approval for entrectinib for adult and pediatric patients older than 1 month with solid tumors that have a NTRK gene fusion without a known acquired resistance mutation, are metastatic or where surgical resection is likely to result in severe morbidity, and have progressed following treatment or have no satisfactory standard therapy. (Citation: Genentech, Inc. Rozlytrek (entrectinib) [package insert]. U.S. Food and Drug Administration website. https://www.accessdata.fda.gov/drugsatfda_docs/label/2023/212725Orig1s009lbl.pdf. Revised October 2023. Accessed November 1, 2023.).', 'If a any solid tumor patient has a rearrangement in gene NTRK2, one recommended treatment would be Entrectinib. The U.S. Food and Drug Administration (FDA) granted accelerated approval for entrectinib for adult and pediatric patients older than 1 month with solid tumors that have a NTRK gene fusion without a known acquired resistance mutation, are metastatic or where surgical resection is likely to result in severe morbidity, and have progressed following treatment or have no satisfactory standard therapy. (Citation: Genentech, Inc. Rozlytrek (entrectinib) [package insert]. U.S. Food and Drug Administration website. https://www.accessdata.fda.gov/drugsatfda_docs/label/2023/212725Orig1s009lbl.pdf. Revised October 2023. Accessed November 1, 2023.).', 'If a any solid tumor patient has a rearrangement in gene NTRK3, one recommended treatment would be Entrectinib. The U.S. Food and Drug Administration (FDA) granted accelerated approval for entrectinib for adult and pediatric patients older than 1 month with solid tumors that have a NTRK gene fusion without a known acquired resistance mutation, are metastatic or where surgical resection is likely to result in severe morbidity, and have progressed following treatment or have no satisfactory standard therapy. (Citation: Genentech, Inc. Rozlytrek (entrectinib) [package insert]. U.S. Food and Drug Administration website. https://www.accessdata.fda.gov/drugsatfda_docs/label/2023/212725Orig1s009lbl.pdf. Revised October 2023. Accessed November 1, 2023.).', 'If a any solid tumor patient is MSI-high, and is unresectable or metastatic, one recommended treatment would be Pembrolizumab. The U.S. Food and Drug Administration (FDA) granted accelerated approval to pembrolizumab for the treatment of adult and pediatric patients with unresectable or metastatic, microsatellite instability-high (MSI-H) or mismatch repair deficient solid tumors that have progressed following prior treatment and who have no satisfactory alternative treatment options. (Citation: Merck Sharp & Dohme Corp. Keytruda (pembrolizumab) [package insert]. U.S. Food and Drug Administration website. https://www.accessdata.fda.gov/drugsatfda_docs/label/2023/125514s148lbl.pdf. Revised November 2023. Accessed December 5, 2023.).', 'If a chronic myelogenous leukemia patient has a rearrangement in gene BCR and ABL1, and is pediatric, one recommended treatment would be Bosutinib. The U.S. Food and Drug Administration (FDA) granted approval for bosutinib for pediatric patients 1 year of age or older with chronic phase Ph+ chronic myeloid leukemia (CML) that is newly diagnosed or resistant or intolerant to prior therapy. (Citation: Pfizer Inc. Bosulif (bosutinib) [package insert]. U.S. Food and Drug Administration website. https://www.accessdata.fda.gov/drugsatfda_docs/label/2023/203341s025lbl.pdf. Revised September 2023. Accessed November 1, 2023.).'] --------------------- If no matching FDA-approved drugs are found, please return message with the following JSON schema: { "Status": "no_match", "Message": "No drugs are FDA-approved for the provided context" } If FDA-approved drugs are found, please provide each treatment as a json format with the following JSON schema: { "Status": "success", "Treatment 1": { "Disease Name": , "Disease Phase or Condition": , "Drug Name": , "Prior Treatment or Resistance Status": , "Genomic Features": "FDA-approval status": "Link to FDA-approved Label": } } Query: For toddler with unresectable hepatoblastoma and a CTNNB1 mutation, are there targeted therapies that target the impacted pathway that would best decrease the likeliohood of liver transplant?	Context information is below. --------------------- ['If a any solid tumor patient has a rearrangement in gene NTRK1, one recommended treatment would be Larotrectinib. The U.S. Food and Drug Administration (FDA) granted approval for larotrectinib for the treatment of adult and pediatric with solid tumors that have NTRK gene fusions without a known resistance mechanism, are metastatic or surgical resection is likely to result in severe morbidity, and have no satisfactory alternative treatments or have progressed following treatment. Continued approval for this indication may be contingent upon veritifcation and description of clinical benefit in a confirmatory trials. (Citation: Loxo Oncology, Inc. Vitrakvi (larotrectinib) [package insert]. U.S. Food and Drug Administration website. https://www.accessdata.fda.gov/drugsatfda_docs/label/2018/210861s000lbl.pdf. Revised November 2018. Accessed November 12, 2020.).', 'If a any solid tumor patient has a rearrangement in gene NTRK2, one recommended treatment would be Larotrectinib. The U.S. Food and Drug Administration (FDA) granted approval for larotrectinib for the treatment of adult and pediatric with solid tumors that have NTRK gene fusions without a known resistance mechanism, are metastatic or surgical resection is likely to result in severe morbidity, and have no satisfactory alternative treatments or have progressed following treatment. Continued approval for this indication may be contingent upon veritifcation and description of clinical benefit in a confirmatory trials. (Citation: Loxo Oncology, Inc. Vitrakvi (larotrectinib) [package insert]. U.S. Food and Drug Administration website. https://www.accessdata.fda.gov/drugsatfda_docs/label/2018/210861s000lbl.pdf. Revised November 2018. Accessed November 12, 2020.).', 'If a any solid tumor patient has high mutational burden, and is unresectable or metastatic, one recommended treatment would be Pembrolizumab. The U.S. Food and Drug Administration (FDA) has approved pembrolizumab for the treatment of adult and pediatric patients with unresectable or metastatic tumor mutational burden-high (TMB-H) [>= 10 mutations/megabase (mut/Mb)] solid tumors, as determined by an FDA-approved test, that have progressed following prior treatment and who have no satisfactory alternative treatment options. (Citation: Merck Sharp & Dohme Corp. Keytruda (pembrolizumab) [package insert]. U.S. Food and Drug Administration website. https://www.accessdata.fda.gov/drugsatfda_docs/label/2023/125514s148lbl.pdf. Revised November 2023. Accessed December 5, 2023.).', 'If a any solid tumor patient has a rearrangement in gene NTRK3, one recommended treatment would be Larotrectinib. The U.S. Food and Drug Administration (FDA) granted approval for larotrectinib for the treatment of adult and pediatric with solid tumors that have NTRK gene fusions without a known resistance mechanism, are metastatic or surgical resection is likely to result in severe morbidity, and have no satisfactory alternative treatments or have progressed following treatment. Continued approval for this indication may be contingent upon veritifcation and description of clinical benefit in a confirmatory trials. (Citation: Loxo Oncology, Inc. Vitrakvi (larotrectinib) [package insert]. U.S. Food and Drug Administration website. https://www.accessdata.fda.gov/drugsatfda_docs/label/2018/210861s000lbl.pdf. Revised November 2018. Accessed November 12, 2020.).', 'If a intrahepatic cholangiocarcinoma patient has a rearrangement in gene FGFR2, and is locally advanced or metastatic, one recommended treatment would be Futibatinib. The U.S. Food and Drug Administration (FDA) has granted accelerated approval to Lytgobi (futibatinib) for the treatment of adult patients with previously treated, unresectable, locally advanced or metastatic intrahepatic cholangiocarcinoma harboring FGFR2 rearrangements. (Citation: Taiho Pharmaceutical Co., Ltd. Lytgobi (futibatinib) [package insert]. U.S. Food and Drug Administration website. www.accessdata.fda.gov/drugsatfda_docs/label/2022/214801s000lbl.pdf. Revised September 2022. Accessed October 6th, 2022.).', 'If a any solid tumor patient has a rearrangement in gene NTRK1, one recommended treatment would be Entrectinib. The U.S. Food and Drug Administration (FDA) granted accelerated approval for entrectinib for adult and pediatric patients older than 1 month with solid tumors that have a NTRK gene fusion without a known acquired resistance mutation, are metastatic or where surgical resection is likely to result in severe morbidity, and have progressed following treatment or have no satisfactory standard therapy. (Citation: Genentech, Inc. Rozlytrek (entrectinib) [package insert]. U.S. Food and Drug Administration website. https://www.accessdata.fda.gov/drugsatfda_docs/label/2023/212725Orig1s009lbl.pdf. Revised October 2023. Accessed November 1, 2023.).', 'If a any solid tumor patient has a rearrangement in gene NTRK2, one recommended treatment would be Entrectinib. The U.S. Food and Drug Administration (FDA) granted accelerated approval for entrectinib for adult and pediatric patients older than 1 month with solid tumors that have a NTRK gene fusion without a known acquired resistance mutation, are metastatic or where surgical resection is likely to result in severe morbidity, and have progressed following treatment or have no satisfactory standard therapy. (Citation: Genentech, Inc. Rozlytrek (entrectinib) [package insert]. U.S. Food and Drug Administration website. https://www.accessdata.fda.gov/drugsatfda_docs/label/2023/212725Orig1s009lbl.pdf. Revised October 2023. Accessed November 1, 2023.).', 'If a any solid tumor patient has a rearrangement in gene NTRK3, one recommended treatment would be Entrectinib. The U.S. Food and Drug Administration (FDA) granted accelerated approval for entrectinib for adult and pediatric patients older than 1 month with solid tumors that have a NTRK gene fusion without a known acquired resistance mutation, are metastatic or where surgical resection is likely to result in severe morbidity, and have progressed following treatment or have no satisfactory standard therapy. (Citation: Genentech, Inc. Rozlytrek (entrectinib) [package insert]. U.S. Food and Drug Administration website. https://www.accessdata.fda.gov/drugsatfda_docs/label/2023/212725Orig1s009lbl.pdf. Revised October 2023. Accessed November 1, 2023.).', 'If a any solid tumor patient is MSI-high, and is unresectable or metastatic, one recommended treatment would be Pembrolizumab. The U.S. Food and Drug Administration (FDA) granted accelerated approval to pembrolizumab for the treatment of adult and pediatric patients with unresectable or metastatic, microsatellite instability-high (MSI-H) or mismatch repair deficient solid tumors that have progressed following prior treatment and who have no satisfactory alternative treatment options. (Citation: Merck Sharp & Dohme Corp. Keytruda (pembrolizumab) [package insert]. U.S. Food and Drug Administration website. https://www.accessdata.fda.gov/drugsatfda_docs/label/2023/125514s148lbl.pdf. Revised November 2023. Accessed December 5, 2023.).', 'If a chronic myelogenous leukemia patient has a rearrangement in gene BCR and ABL1, and is pediatric, one recommended treatment would be Bosutinib. The U.S. Food and Drug Administration (FDA) granted approval for bosutinib for pediatric patients 1 year of age or older with chronic phase Ph+ chronic myeloid leukemia (CML) that is newly diagnosed or resistant or intolerant to prior therapy. (Citation: Pfizer Inc. Bosulif (bosutinib) [package insert]. U.S. Food and Drug Administration website. https://www.accessdata.fda.gov/drugsatfda_docs/label/2023/203341s025lbl.pdf. Revised September 2023. Accessed November 1, 2023.).'] --------------------- If no matching FDA-approved drugs are found, please return message with the following JSON schema: { "Status": "no_match", "Message": "No drugs are FDA-approved for the provided context" } If FDA-approved drugs are found, please provide each treatment as a json format with the following JSON schema: { "Status": "success", "Treatment 1": { "Disease Name": , "Disease Phase or Condition": , "Drug Name": , "Prior Treatment or Resistance Status": , "Genomic Features": "FDA-approval status": "Link to FDA-approved Label": } } Query: For toddler with unresectable hepatoblastoma and a CTNNB1 mutation, are there targeted therapies that target the impacted pathway that would best decrease the likeliohood of liver transplant?
q17	I have a patient with de novo metastatic HR+ breast cancer with both a somatic AKT mutation and a germline BRCA2 mutation - what are the standard, recommended first- and second-line treatments for this patient?	Two therapeutic hypotheses to consider for this patient are either PARP or PI3K/Akt/mTOR inhibition, though all treatment options are indicated for patients that have HER2-negative breast cancer. For first line treatment, talazoparib is approved for use and indicated for the treatment of adult patients with deleterious or suspected deleterious germline BRCA-mutated, HER2-negative locally advanced or metastatic breast cancer. For second line treatments, options will vary depending on the type of first line treatment. Capivasertib in combination with fulvestrant is approved for use for the treatment of adult patients with locally advanced or metastatic HR-positive, HER2-negative breast cancer with one or more PIK3CA/AKT1/PTEN-alterations, as detected by an FDA-approved test, following progression on at least one endocrine-based regimen in the metastatic setting or recurrence on or within 12 months of completing adjuvant therapy. Olaparib is also approved for use for the treatment of patients with deleterious or suspected deleterious germline BRCA-mutated, HER2-negative (i) metastatic breast cancer who have been treated with chemotherapy either in the neoadjuvant, adjuvant, or metastatic setting; and (ii) high risk early breast cancer who have been treated with chemotherapy in the neoadjuvant or adjuvant setting.	[{'talazoparib'}, {'capivasertib', 'fulvestrant'}, {'olaparib'}]	0	3	0	1	set()	set()	set()	set()	set()	{ "Status": "no_match", "Message": "No drugs are FDA-approved for the provided context" }	{ "Status": "no_match", "Message": "No drugs are FDA-approved for the provided context" }	{ "Status": "no_match", "Message": "No drugs are FDA-approved for the provided context" }	{ "Status": "no_match", "Message": "No drugs are FDA-approved for the provided context" }	{ "Status": "no_match", "Message": "No drugs are FDA-approved for the provided context" }	Context information is below. --------------------- ['If a peritoneal cancer patient has a somatic variant in gene BRCA2, and is primary, one recommended treatment would be Olaparib. The U.S. Food and Drug Administration (FDA) granted approval for olaparib for the maintenance treatment of adult patients with deleterious or suspected deleterious germline or somatic BRCA-mutated advanced epithelial ovarian, fallopian tube or primary peritoneal cancer who are in complete or partial response to first-line platinum-based chemotherapy. (Citation: AstraZeneca Pharmaceuticals, LP. Lynparza (olaparib) [package insert]. U.S. Food and Drug Administration website. https://www.accessdata.fda.gov/drugsatfda_docs/label/2023/208558s025lbl.pdf. Revised May 2023. Accessed July 5, 2023.).', 'If a peritoneal cancer patient has a germline variant in gene BRCA2, and is primary, one recommended treatment would be Olaparib. The U.S. Food and Drug Administration (FDA) granted approval for olaparib for the maintenance treatment of adult patients with deleterious or suspected deleterious germline or somatic BRCA-mutated advanced epithelial ovarian, fallopian tube or primary peritoneal cancer who are in complete or partial response to first-line platinum-based chemotherapy. (Citation: AstraZeneca Pharmaceuticals, LP. Lynparza (olaparib) [package insert]. U.S. Food and Drug Administration website. https://www.accessdata.fda.gov/drugsatfda_docs/label/2023/208558s025lbl.pdf. Revised May 2023. Accessed July 5, 2023.).', 'If a breast cancer patient has a germline variant in gene BRCA2, and is her2-negative locally advanced or metastatic, one recommended treatment would be Talazoparib. The U.S. Food and Drug Administration (FDA) granted approval for talazoparib indicated for the treatment of adult patients with deleterious or suspected deleterious germline BRCA-mutated HER2-negative locally advanced or metastatic breast cancer. (Citation: Pfizer, Inc. Talzenna (talazoparib) [package insert]. U.S. Food and Drug Administration website. https://www.accessdata.fda.gov/drugsatfda_docs/label/2023/211651s010lbl.pdf. Revised June 2023. Accessed July 6, 2023.).', 'If a pancreatic adenocarcinoma patient has a germline variant in gene BRCA2, and is metastatic, one recommended treatment would be Olaparib. The U.S. Food and Drug Administration (FDA) has granted approval to olaparib for the maintenance treatment of adult patients with deleterious or suspected deleterious germline BRCA-mutated (gBRCAm) metastatic pancreatic adenocarcinoma whose disease has not progressed on at least 16 weeks of a first-line platinum-based chemotherapy regime. (Citation: AstraZeneca Pharmaceuticals, LP. Lynparza (olaparib) [package insert]. U.S. Food and Drug Administration website. https://www.accessdata.fda.gov/drugsatfda_docs/label/2023/208558s025lbl.pdf. Revised May 2023. Accessed July 5, 2023.).', 'If a peritoneal cancer patient has a somatic variant in gene BRCA1, and is primary, one recommended treatment would be Olaparib. The U.S. Food and Drug Administration (FDA) granted approval for approved olaparib for the maintenance treatment of adult patients with deleterious or suspected deleterious germline or somatic BRCA-mutated advanced epithelial ovarian, fallopian tube or primary peritoneal cancer who are in complete or partial response to first-line platinum-based chemotherapy. (Citation: AstraZeneca Pharmaceuticals, LP. Lynparza (olaparib) [package insert]. U.S. Food and Drug Administration website. https://www.accessdata.fda.gov/drugsatfda_docs/label/2023/208558s025lbl.pdf. Revised May 2023. Accessed July 5, 2023.).', 'If a breast cancer patient has a germline variant in gene BRCA2, and is her2-negative high risk early breast cancer who have been treated with neoadjuvant or adjuvant chemotherapy, one recommended treatment would be Olaparib. The U.S. Food and Drug Administration (FDA) granted approval to olaparib for the treatment of adult patients with deleterious or suspected deleterious germline BRCA-mutated (gBRCAm) human epidermal growth factor receptor 2 (HER2)-negative high risk early breast cancer who have been treated with neoadjuvant or adjuvant chemotherapy. (Citation: AstraZeneca Pharmaceuticals, LP. Lynparza (olaparib) [package insert]. U.S. Food and Drug Administration website. https://www.accessdata.fda.gov/drugsatfda_docs/label/2023/208558s025lbl.pdf. Revised May 2023. Accessed July 5, 2023.).', 'If a epithelial ovarian cancer patient has a somatic variant in gene BRCA2, and is hrd-positive advanced, one recommended treatment would be Bevacizumab + Olaparib. The U.S. Food and Drug Administration expanded the indication of olaparib to include its combination with bevacizumab for first-line maintenance treatment of adults with advanced epithelial ovarian, fallopian tube, or primary peritoneal cancer who are in complete or partial response to first-line platinum-based chemotherapy and whose cancer is associated with homologous recombination deficiency positive status defined by either a deleterious or suspected deleterious BRCA mutation, and/or genomic instability. (Citation: AstraZeneca Pharmaceuticals, LP. Lynparza (olaparib) [package insert]. U.S. Food and Drug Administration website. https://www.accessdata.fda.gov/drugsatfda_docs/label/2023/208558s025lbl.pdf. Revised May 2023. Accessed July 5, 2023.).', 'If a breast cancer patient has a copy number in gene ERBB2, and is metastatic, one recommended treatment would be Margetuximab-cmkb + Chemotherapy. The U.S. Food and Drug Administration (FDA) approved margetuximab-cmkb in combination with chemotherapy, for the treatment of adult patients with metastatic HER2-positive breast cancer who have received two or more prior anti-HER2 regimens, at least one of which was for metastatic disease. (Citation: MacroGenics, Inc. Margenzat (margetuximab-cmkb) [package insert]. U.S. Food and Drug Administration website. https://www.accessdata.fda.gov/drugsatfda_docs/label/2020/761150s000lbl.pdf. Revised December 2020. Accessed February 2, 2021.).', 'If a epithelial ovarian cancer patient has a somatic variant in gene BRCA2, and is advanced, one recommended treatment would be Olaparib. The U.S. Food and Drug Administration (FDA) granted approval for olaparib for the maintenance treatment of adult patients with deleterious or suspected deleterious germline or somatic BRCA-mutated advanced epithelial ovarian, fallopian tube or primary peritoneal cancer who are in complete or partial response to first-line platinum-based chemotherapy. (Citation: AstraZeneca Pharmaceuticals, LP. Lynparza (olaparib) [package insert]. U.S. Food and Drug Administration website. https://www.accessdata.fda.gov/drugsatfda_docs/label/2023/208558s025lbl.pdf. Revised May 2023. Accessed July 5, 2023.).', 'If a breast cancer patient has a germline variant in gene BRCA1, and is her2-negative locally advanced or metastatic, one recommended treatment would be Talazoparib. The U.S. Food and Drug Administration (FDA) granted approval for talazoparib indicated for the treatment of adult patients with deleterious or suspected deleterious germline BRCA-mutated HER2-negative locally advanced or metastatic breast cancer. (Citation: Pfizer, Inc. Talzenna (talazoparib) [package insert]. U.S. Food and Drug Administration website. https://www.accessdata.fda.gov/drugsatfda_docs/label/2023/211651s010lbl.pdf. Revised June 2023. Accessed July 6, 2023.).'] --------------------- If no matching FDA-approved drugs are found, please return message with the following JSON schema: { "Status": "no_match", "Message": "No drugs are FDA-approved for the provided context" } If FDA-approved drugs are found, please provide each treatment as a json format with the following JSON schema: { "Status": "success", "Treatment 1": { "Disease Name": , "Disease Phase or Condition": , "Drug Name": , "Prior Treatment or Resistance Status": , "Genomic Features": "FDA-approval status": "Link to FDA-approved Label": } } Query: I have a patient with de novo metastatic HR+ breast cancer with both a somatic AKT mutation and a germline BRCA2 mutation - what are the standard, recommended first- and second-line treatments for this patient?	Context information is below. --------------------- ['If a peritoneal cancer patient has a somatic variant in gene BRCA2, and is primary, one recommended treatment would be Olaparib. The U.S. Food and Drug Administration (FDA) granted approval for olaparib for the maintenance treatment of adult patients with deleterious or suspected deleterious germline or somatic BRCA-mutated advanced epithelial ovarian, fallopian tube or primary peritoneal cancer who are in complete or partial response to first-line platinum-based chemotherapy. (Citation: AstraZeneca Pharmaceuticals, LP. Lynparza (olaparib) [package insert]. U.S. Food and Drug Administration website. https://www.accessdata.fda.gov/drugsatfda_docs/label/2023/208558s025lbl.pdf. Revised May 2023. Accessed July 5, 2023.).', 'If a peritoneal cancer patient has a germline variant in gene BRCA2, and is primary, one recommended treatment would be Olaparib. The U.S. Food and Drug Administration (FDA) granted approval for olaparib for the maintenance treatment of adult patients with deleterious or suspected deleterious germline or somatic BRCA-mutated advanced epithelial ovarian, fallopian tube or primary peritoneal cancer who are in complete or partial response to first-line platinum-based chemotherapy. (Citation: AstraZeneca Pharmaceuticals, LP. Lynparza (olaparib) [package insert]. U.S. Food and Drug Administration website. https://www.accessdata.fda.gov/drugsatfda_docs/label/2023/208558s025lbl.pdf. Revised May 2023. Accessed July 5, 2023.).', 'If a breast cancer patient has a germline variant in gene BRCA2, and is her2-negative locally advanced or metastatic, one recommended treatment would be Talazoparib. The U.S. Food and Drug Administration (FDA) granted approval for talazoparib indicated for the treatment of adult patients with deleterious or suspected deleterious germline BRCA-mutated HER2-negative locally advanced or metastatic breast cancer. (Citation: Pfizer, Inc. Talzenna (talazoparib) [package insert]. U.S. Food and Drug Administration website. https://www.accessdata.fda.gov/drugsatfda_docs/label/2023/211651s010lbl.pdf. Revised June 2023. Accessed July 6, 2023.).', 'If a pancreatic adenocarcinoma patient has a germline variant in gene BRCA2, and is metastatic, one recommended treatment would be Olaparib. The U.S. Food and Drug Administration (FDA) has granted approval to olaparib for the maintenance treatment of adult patients with deleterious or suspected deleterious germline BRCA-mutated (gBRCAm) metastatic pancreatic adenocarcinoma whose disease has not progressed on at least 16 weeks of a first-line platinum-based chemotherapy regime. (Citation: AstraZeneca Pharmaceuticals, LP. Lynparza (olaparib) [package insert]. U.S. Food and Drug Administration website. https://www.accessdata.fda.gov/drugsatfda_docs/label/2023/208558s025lbl.pdf. Revised May 2023. Accessed July 5, 2023.).', 'If a peritoneal cancer patient has a somatic variant in gene BRCA1, and is primary, one recommended treatment would be Olaparib. The U.S. Food and Drug Administration (FDA) granted approval for approved olaparib for the maintenance treatment of adult patients with deleterious or suspected deleterious germline or somatic BRCA-mutated advanced epithelial ovarian, fallopian tube or primary peritoneal cancer who are in complete or partial response to first-line platinum-based chemotherapy. (Citation: AstraZeneca Pharmaceuticals, LP. Lynparza (olaparib) [package insert]. U.S. Food and Drug Administration website. https://www.accessdata.fda.gov/drugsatfda_docs/label/2023/208558s025lbl.pdf. Revised May 2023. Accessed July 5, 2023.).', 'If a breast cancer patient has a germline variant in gene BRCA2, and is her2-negative high risk early breast cancer who have been treated with neoadjuvant or adjuvant chemotherapy, one recommended treatment would be Olaparib. The U.S. Food and Drug Administration (FDA) granted approval to olaparib for the treatment of adult patients with deleterious or suspected deleterious germline BRCA-mutated (gBRCAm) human epidermal growth factor receptor 2 (HER2)-negative high risk early breast cancer who have been treated with neoadjuvant or adjuvant chemotherapy. (Citation: AstraZeneca Pharmaceuticals, LP. Lynparza (olaparib) [package insert]. U.S. Food and Drug Administration website. https://www.accessdata.fda.gov/drugsatfda_docs/label/2023/208558s025lbl.pdf. Revised May 2023. Accessed July 5, 2023.).', 'If a epithelial ovarian cancer patient has a somatic variant in gene BRCA2, and is hrd-positive advanced, one recommended treatment would be Bevacizumab + Olaparib. The U.S. Food and Drug Administration expanded the indication of olaparib to include its combination with bevacizumab for first-line maintenance treatment of adults with advanced epithelial ovarian, fallopian tube, or primary peritoneal cancer who are in complete or partial response to first-line platinum-based chemotherapy and whose cancer is associated with homologous recombination deficiency positive status defined by either a deleterious or suspected deleterious BRCA mutation, and/or genomic instability. (Citation: AstraZeneca Pharmaceuticals, LP. Lynparza (olaparib) [package insert]. U.S. Food and Drug Administration website. https://www.accessdata.fda.gov/drugsatfda_docs/label/2023/208558s025lbl.pdf. Revised May 2023. Accessed July 5, 2023.).', 'If a breast cancer patient has a copy number in gene ERBB2, and is metastatic, one recommended treatment would be Margetuximab-cmkb + Chemotherapy. The U.S. Food and Drug Administration (FDA) approved margetuximab-cmkb in combination with chemotherapy, for the treatment of adult patients with metastatic HER2-positive breast cancer who have received two or more prior anti-HER2 regimens, at least one of which was for metastatic disease. (Citation: MacroGenics, Inc. Margenzat (margetuximab-cmkb) [package insert]. U.S. Food and Drug Administration website. https://www.accessdata.fda.gov/drugsatfda_docs/label/2020/761150s000lbl.pdf. Revised December 2020. Accessed February 2, 2021.).', 'If a epithelial ovarian cancer patient has a somatic variant in gene BRCA2, and is advanced, one recommended treatment would be Olaparib. The U.S. Food and Drug Administration (FDA) granted approval for olaparib for the maintenance treatment of adult patients with deleterious or suspected deleterious germline or somatic BRCA-mutated advanced epithelial ovarian, fallopian tube or primary peritoneal cancer who are in complete or partial response to first-line platinum-based chemotherapy. (Citation: AstraZeneca Pharmaceuticals, LP. Lynparza (olaparib) [package insert]. U.S. Food and Drug Administration website. https://www.accessdata.fda.gov/drugsatfda_docs/label/2023/208558s025lbl.pdf. Revised May 2023. Accessed July 5, 2023.).', 'If a breast cancer patient has a germline variant in gene BRCA1, and is her2-negative locally advanced or metastatic, one recommended treatment would be Talazoparib. The U.S. Food and Drug Administration (FDA) granted approval for talazoparib indicated for the treatment of adult patients with deleterious or suspected deleterious germline BRCA-mutated HER2-negative locally advanced or metastatic breast cancer. (Citation: Pfizer, Inc. Talzenna (talazoparib) [package insert]. U.S. Food and Drug Administration website. https://www.accessdata.fda.gov/drugsatfda_docs/label/2023/211651s010lbl.pdf. Revised June 2023. Accessed July 6, 2023.).'] --------------------- If no matching FDA-approved drugs are found, please return message with the following JSON schema: { "Status": "no_match", "Message": "No drugs are FDA-approved for the provided context" } If FDA-approved drugs are found, please provide each treatment as a json format with the following JSON schema: { "Status": "success", "Treatment 1": { "Disease Name": , "Disease Phase or Condition": , "Drug Name": , "Prior Treatment or Resistance Status": , "Genomic Features": "FDA-approval status": "Link to FDA-approved Label": } } Query: I have a patient with de novo metastatic HR+ breast cancer with both a somatic AKT mutation and a germline BRCA2 mutation - what are the standard, recommended first- and second-line treatments for this patient?	Context information is below. --------------------- ['If a peritoneal cancer patient has a somatic variant in gene BRCA2, and is primary, one recommended treatment would be Olaparib. The U.S. Food and Drug Administration (FDA) granted approval for olaparib for the maintenance treatment of adult patients with deleterious or suspected deleterious germline or somatic BRCA-mutated advanced epithelial ovarian, fallopian tube or primary peritoneal cancer who are in complete or partial response to first-line platinum-based chemotherapy. (Citation: AstraZeneca Pharmaceuticals, LP. Lynparza (olaparib) [package insert]. U.S. Food and Drug Administration website. https://www.accessdata.fda.gov/drugsatfda_docs/label/2023/208558s025lbl.pdf. Revised May 2023. Accessed July 5, 2023.).', 'If a peritoneal cancer patient has a germline variant in gene BRCA2, and is primary, one recommended treatment would be Olaparib. The U.S. Food and Drug Administration (FDA) granted approval for olaparib for the maintenance treatment of adult patients with deleterious or suspected deleterious germline or somatic BRCA-mutated advanced epithelial ovarian, fallopian tube or primary peritoneal cancer who are in complete or partial response to first-line platinum-based chemotherapy. (Citation: AstraZeneca Pharmaceuticals, LP. Lynparza (olaparib) [package insert]. U.S. Food and Drug Administration website. https://www.accessdata.fda.gov/drugsatfda_docs/label/2023/208558s025lbl.pdf. Revised May 2023. Accessed July 5, 2023.).', 'If a breast cancer patient has a germline variant in gene BRCA2, and is her2-negative locally advanced or metastatic, one recommended treatment would be Talazoparib. The U.S. Food and Drug Administration (FDA) granted approval for talazoparib indicated for the treatment of adult patients with deleterious or suspected deleterious germline BRCA-mutated HER2-negative locally advanced or metastatic breast cancer. (Citation: Pfizer, Inc. Talzenna (talazoparib) [package insert]. U.S. Food and Drug Administration website. https://www.accessdata.fda.gov/drugsatfda_docs/label/2023/211651s010lbl.pdf. Revised June 2023. Accessed July 6, 2023.).', 'If a pancreatic adenocarcinoma patient has a germline variant in gene BRCA2, and is metastatic, one recommended treatment would be Olaparib. The U.S. Food and Drug Administration (FDA) has granted approval to olaparib for the maintenance treatment of adult patients with deleterious or suspected deleterious germline BRCA-mutated (gBRCAm) metastatic pancreatic adenocarcinoma whose disease has not progressed on at least 16 weeks of a first-line platinum-based chemotherapy regime. (Citation: AstraZeneca Pharmaceuticals, LP. Lynparza (olaparib) [package insert]. U.S. Food and Drug Administration website. https://www.accessdata.fda.gov/drugsatfda_docs/label/2023/208558s025lbl.pdf. Revised May 2023. Accessed July 5, 2023.).', 'If a peritoneal cancer patient has a somatic variant in gene BRCA1, and is primary, one recommended treatment would be Olaparib. The U.S. Food and Drug Administration (FDA) granted approval for approved olaparib for the maintenance treatment of adult patients with deleterious or suspected deleterious germline or somatic BRCA-mutated advanced epithelial ovarian, fallopian tube or primary peritoneal cancer who are in complete or partial response to first-line platinum-based chemotherapy. (Citation: AstraZeneca Pharmaceuticals, LP. Lynparza (olaparib) [package insert]. U.S. Food and Drug Administration website. https://www.accessdata.fda.gov/drugsatfda_docs/label/2023/208558s025lbl.pdf. Revised May 2023. Accessed July 5, 2023.).', 'If a breast cancer patient has a germline variant in gene BRCA2, and is her2-negative high risk early breast cancer who have been treated with neoadjuvant or adjuvant chemotherapy, one recommended treatment would be Olaparib. The U.S. Food and Drug Administration (FDA) granted approval to olaparib for the treatment of adult patients with deleterious or suspected deleterious germline BRCA-mutated (gBRCAm) human epidermal growth factor receptor 2 (HER2)-negative high risk early breast cancer who have been treated with neoadjuvant or adjuvant chemotherapy. (Citation: AstraZeneca Pharmaceuticals, LP. Lynparza (olaparib) [package insert]. U.S. Food and Drug Administration website. https://www.accessdata.fda.gov/drugsatfda_docs/label/2023/208558s025lbl.pdf. Revised May 2023. Accessed July 5, 2023.).', 'If a epithelial ovarian cancer patient has a somatic variant in gene BRCA2, and is hrd-positive advanced, one recommended treatment would be Bevacizumab + Olaparib. The U.S. Food and Drug Administration expanded the indication of olaparib to include its combination with bevacizumab for first-line maintenance treatment of adults with advanced epithelial ovarian, fallopian tube, or primary peritoneal cancer who are in complete or partial response to first-line platinum-based chemotherapy and whose cancer is associated with homologous recombination deficiency positive status defined by either a deleterious or suspected deleterious BRCA mutation, and/or genomic instability. (Citation: AstraZeneca Pharmaceuticals, LP. Lynparza (olaparib) [package insert]. U.S. Food and Drug Administration website. https://www.accessdata.fda.gov/drugsatfda_docs/label/2023/208558s025lbl.pdf. Revised May 2023. Accessed July 5, 2023.).', 'If a breast cancer patient has a copy number in gene ERBB2, and is metastatic, one recommended treatment would be Margetuximab-cmkb + Chemotherapy. The U.S. Food and Drug Administration (FDA) approved margetuximab-cmkb in combination with chemotherapy, for the treatment of adult patients with metastatic HER2-positive breast cancer who have received two or more prior anti-HER2 regimens, at least one of which was for metastatic disease. (Citation: MacroGenics, Inc. Margenzat (margetuximab-cmkb) [package insert]. U.S. Food and Drug Administration website. https://www.accessdata.fda.gov/drugsatfda_docs/label/2020/761150s000lbl.pdf. Revised December 2020. Accessed February 2, 2021.).', 'If a epithelial ovarian cancer patient has a somatic variant in gene BRCA2, and is advanced, one recommended treatment would be Olaparib. The U.S. Food and Drug Administration (FDA) granted approval for olaparib for the maintenance treatment of adult patients with deleterious or suspected deleterious germline or somatic BRCA-mutated advanced epithelial ovarian, fallopian tube or primary peritoneal cancer who are in complete or partial response to first-line platinum-based chemotherapy. (Citation: AstraZeneca Pharmaceuticals, LP. Lynparza (olaparib) [package insert]. U.S. Food and Drug Administration website. https://www.accessdata.fda.gov/drugsatfda_docs/label/2023/208558s025lbl.pdf. Revised May 2023. Accessed July 5, 2023.).', 'If a breast cancer patient has a germline variant in gene BRCA1, and is her2-negative locally advanced or metastatic, one recommended treatment would be Talazoparib. The U.S. Food and Drug Administration (FDA) granted approval for talazoparib indicated for the treatment of adult patients with deleterious or suspected deleterious germline BRCA-mutated HER2-negative locally advanced or metastatic breast cancer. (Citation: Pfizer, Inc. Talzenna (talazoparib) [package insert]. U.S. Food and Drug Administration website. https://www.accessdata.fda.gov/drugsatfda_docs/label/2023/211651s010lbl.pdf. Revised June 2023. Accessed July 6, 2023.).'] --------------------- If no matching FDA-approved drugs are found, please return message with the following JSON schema: { "Status": "no_match", "Message": "No drugs are FDA-approved for the provided context" } If FDA-approved drugs are found, please provide each treatment as a json format with the following JSON schema: { "Status": "success", "Treatment 1": { "Disease Name": , "Disease Phase or Condition": , "Drug Name": , "Prior Treatment or Resistance Status": , "Genomic Features": "FDA-approval status": "Link to FDA-approved Label": } } Query: I have a patient with de novo metastatic HR+ breast cancer with both a somatic AKT mutation and a germline BRCA2 mutation - what are the standard, recommended first- and second-line treatments for this patient?	Context information is below. --------------------- ['If a peritoneal cancer patient has a somatic variant in gene BRCA2, and is primary, one recommended treatment would be Olaparib. The U.S. Food and Drug Administration (FDA) granted approval for olaparib for the maintenance treatment of adult patients with deleterious or suspected deleterious germline or somatic BRCA-mutated advanced epithelial ovarian, fallopian tube or primary peritoneal cancer who are in complete or partial response to first-line platinum-based chemotherapy. (Citation: AstraZeneca Pharmaceuticals, LP. Lynparza (olaparib) [package insert]. U.S. Food and Drug Administration website. https://www.accessdata.fda.gov/drugsatfda_docs/label/2023/208558s025lbl.pdf. Revised May 2023. Accessed July 5, 2023.).', 'If a peritoneal cancer patient has a germline variant in gene BRCA2, and is primary, one recommended treatment would be Olaparib. The U.S. Food and Drug Administration (FDA) granted approval for olaparib for the maintenance treatment of adult patients with deleterious or suspected deleterious germline or somatic BRCA-mutated advanced epithelial ovarian, fallopian tube or primary peritoneal cancer who are in complete or partial response to first-line platinum-based chemotherapy. (Citation: AstraZeneca Pharmaceuticals, LP. Lynparza (olaparib) [package insert]. U.S. Food and Drug Administration website. https://www.accessdata.fda.gov/drugsatfda_docs/label/2023/208558s025lbl.pdf. Revised May 2023. Accessed July 5, 2023.).', 'If a breast cancer patient has a germline variant in gene BRCA2, and is her2-negative locally advanced or metastatic, one recommended treatment would be Talazoparib. The U.S. Food and Drug Administration (FDA) granted approval for talazoparib indicated for the treatment of adult patients with deleterious or suspected deleterious germline BRCA-mutated HER2-negative locally advanced or metastatic breast cancer. (Citation: Pfizer, Inc. Talzenna (talazoparib) [package insert]. U.S. Food and Drug Administration website. https://www.accessdata.fda.gov/drugsatfda_docs/label/2023/211651s010lbl.pdf. Revised June 2023. Accessed July 6, 2023.).', 'If a pancreatic adenocarcinoma patient has a germline variant in gene BRCA2, and is metastatic, one recommended treatment would be Olaparib. The U.S. Food and Drug Administration (FDA) has granted approval to olaparib for the maintenance treatment of adult patients with deleterious or suspected deleterious germline BRCA-mutated (gBRCAm) metastatic pancreatic adenocarcinoma whose disease has not progressed on at least 16 weeks of a first-line platinum-based chemotherapy regime. (Citation: AstraZeneca Pharmaceuticals, LP. Lynparza (olaparib) [package insert]. U.S. Food and Drug Administration website. https://www.accessdata.fda.gov/drugsatfda_docs/label/2023/208558s025lbl.pdf. Revised May 2023. Accessed July 5, 2023.).', 'If a peritoneal cancer patient has a somatic variant in gene BRCA1, and is primary, one recommended treatment would be Olaparib. The U.S. Food and Drug Administration (FDA) granted approval for approved olaparib for the maintenance treatment of adult patients with deleterious or suspected deleterious germline or somatic BRCA-mutated advanced epithelial ovarian, fallopian tube or primary peritoneal cancer who are in complete or partial response to first-line platinum-based chemotherapy. (Citation: AstraZeneca Pharmaceuticals, LP. Lynparza (olaparib) [package insert]. U.S. Food and Drug Administration website. https://www.accessdata.fda.gov/drugsatfda_docs/label/2023/208558s025lbl.pdf. Revised May 2023. Accessed July 5, 2023.).', 'If a breast cancer patient has a germline variant in gene BRCA2, and is her2-negative high risk early breast cancer who have been treated with neoadjuvant or adjuvant chemotherapy, one recommended treatment would be Olaparib. The U.S. Food and Drug Administration (FDA) granted approval to olaparib for the treatment of adult patients with deleterious or suspected deleterious germline BRCA-mutated (gBRCAm) human epidermal growth factor receptor 2 (HER2)-negative high risk early breast cancer who have been treated with neoadjuvant or adjuvant chemotherapy. (Citation: AstraZeneca Pharmaceuticals, LP. Lynparza (olaparib) [package insert]. U.S. Food and Drug Administration website. https://www.accessdata.fda.gov/drugsatfda_docs/label/2023/208558s025lbl.pdf. Revised May 2023. Accessed July 5, 2023.).', 'If a epithelial ovarian cancer patient has a somatic variant in gene BRCA2, and is hrd-positive advanced, one recommended treatment would be Bevacizumab + Olaparib. The U.S. Food and Drug Administration expanded the indication of olaparib to include its combination with bevacizumab for first-line maintenance treatment of adults with advanced epithelial ovarian, fallopian tube, or primary peritoneal cancer who are in complete or partial response to first-line platinum-based chemotherapy and whose cancer is associated with homologous recombination deficiency positive status defined by either a deleterious or suspected deleterious BRCA mutation, and/or genomic instability. (Citation: AstraZeneca Pharmaceuticals, LP. Lynparza (olaparib) [package insert]. U.S. Food and Drug Administration website. https://www.accessdata.fda.gov/drugsatfda_docs/label/2023/208558s025lbl.pdf. Revised May 2023. Accessed July 5, 2023.).', 'If a breast cancer patient has a copy number in gene ERBB2, and is metastatic, one recommended treatment would be Margetuximab-cmkb + Chemotherapy. The U.S. Food and Drug Administration (FDA) approved margetuximab-cmkb in combination with chemotherapy, for the treatment of adult patients with metastatic HER2-positive breast cancer who have received two or more prior anti-HER2 regimens, at least one of which was for metastatic disease. (Citation: MacroGenics, Inc. Margenzat (margetuximab-cmkb) [package insert]. U.S. Food and Drug Administration website. https://www.accessdata.fda.gov/drugsatfda_docs/label/2020/761150s000lbl.pdf. Revised December 2020. Accessed February 2, 2021.).', 'If a epithelial ovarian cancer patient has a somatic variant in gene BRCA2, and is advanced, one recommended treatment would be Olaparib. The U.S. Food and Drug Administration (FDA) granted approval for olaparib for the maintenance treatment of adult patients with deleterious or suspected deleterious germline or somatic BRCA-mutated advanced epithelial ovarian, fallopian tube or primary peritoneal cancer who are in complete or partial response to first-line platinum-based chemotherapy. (Citation: AstraZeneca Pharmaceuticals, LP. Lynparza (olaparib) [package insert]. U.S. Food and Drug Administration website. https://www.accessdata.fda.gov/drugsatfda_docs/label/2023/208558s025lbl.pdf. Revised May 2023. Accessed July 5, 2023.).', 'If a breast cancer patient has a germline variant in gene BRCA1, and is her2-negative locally advanced or metastatic, one recommended treatment would be Talazoparib. The U.S. Food and Drug Administration (FDA) granted approval for talazoparib indicated for the treatment of adult patients with deleterious or suspected deleterious germline BRCA-mutated HER2-negative locally advanced or metastatic breast cancer. (Citation: Pfizer, Inc. Talzenna (talazoparib) [package insert]. U.S. Food and Drug Administration website. https://www.accessdata.fda.gov/drugsatfda_docs/label/2023/211651s010lbl.pdf. Revised June 2023. Accessed July 6, 2023.).'] --------------------- If no matching FDA-approved drugs are found, please return message with the following JSON schema: { "Status": "no_match", "Message": "No drugs are FDA-approved for the provided context" } If FDA-approved drugs are found, please provide each treatment as a json format with the following JSON schema: { "Status": "success", "Treatment 1": { "Disease Name": , "Disease Phase or Condition": , "Drug Name": , "Prior Treatment or Resistance Status": , "Genomic Features": "FDA-approval status": "Link to FDA-approved Label": } } Query: I have a patient with de novo metastatic HR+ breast cancer with both a somatic AKT mutation and a germline BRCA2 mutation - what are the standard, recommended first- and second-line treatments for this patient?	Context information is below. --------------------- ['If a peritoneal cancer patient has a somatic variant in gene BRCA2, and is primary, one recommended treatment would be Olaparib. The U.S. Food and Drug Administration (FDA) granted approval for olaparib for the maintenance treatment of adult patients with deleterious or suspected deleterious germline or somatic BRCA-mutated advanced epithelial ovarian, fallopian tube or primary peritoneal cancer who are in complete or partial response to first-line platinum-based chemotherapy. (Citation: AstraZeneca Pharmaceuticals, LP. Lynparza (olaparib) [package insert]. U.S. Food and Drug Administration website. https://www.accessdata.fda.gov/drugsatfda_docs/label/2023/208558s025lbl.pdf. Revised May 2023. Accessed July 5, 2023.).', 'If a peritoneal cancer patient has a germline variant in gene BRCA2, and is primary, one recommended treatment would be Olaparib. The U.S. Food and Drug Administration (FDA) granted approval for olaparib for the maintenance treatment of adult patients with deleterious or suspected deleterious germline or somatic BRCA-mutated advanced epithelial ovarian, fallopian tube or primary peritoneal cancer who are in complete or partial response to first-line platinum-based chemotherapy. (Citation: AstraZeneca Pharmaceuticals, LP. Lynparza (olaparib) [package insert]. U.S. Food and Drug Administration website. https://www.accessdata.fda.gov/drugsatfda_docs/label/2023/208558s025lbl.pdf. Revised May 2023. Accessed July 5, 2023.).', 'If a breast cancer patient has a germline variant in gene BRCA2, and is her2-negative locally advanced or metastatic, one recommended treatment would be Talazoparib. The U.S. Food and Drug Administration (FDA) granted approval for talazoparib indicated for the treatment of adult patients with deleterious or suspected deleterious germline BRCA-mutated HER2-negative locally advanced or metastatic breast cancer. (Citation: Pfizer, Inc. Talzenna (talazoparib) [package insert]. U.S. Food and Drug Administration website. https://www.accessdata.fda.gov/drugsatfda_docs/label/2023/211651s010lbl.pdf. Revised June 2023. Accessed July 6, 2023.).', 'If a pancreatic adenocarcinoma patient has a germline variant in gene BRCA2, and is metastatic, one recommended treatment would be Olaparib. The U.S. Food and Drug Administration (FDA) has granted approval to olaparib for the maintenance treatment of adult patients with deleterious or suspected deleterious germline BRCA-mutated (gBRCAm) metastatic pancreatic adenocarcinoma whose disease has not progressed on at least 16 weeks of a first-line platinum-based chemotherapy regime. (Citation: AstraZeneca Pharmaceuticals, LP. Lynparza (olaparib) [package insert]. U.S. Food and Drug Administration website. https://www.accessdata.fda.gov/drugsatfda_docs/label/2023/208558s025lbl.pdf. Revised May 2023. Accessed July 5, 2023.).', 'If a peritoneal cancer patient has a somatic variant in gene BRCA1, and is primary, one recommended treatment would be Olaparib. The U.S. Food and Drug Administration (FDA) granted approval for approved olaparib for the maintenance treatment of adult patients with deleterious or suspected deleterious germline or somatic BRCA-mutated advanced epithelial ovarian, fallopian tube or primary peritoneal cancer who are in complete or partial response to first-line platinum-based chemotherapy. (Citation: AstraZeneca Pharmaceuticals, LP. Lynparza (olaparib) [package insert]. U.S. Food and Drug Administration website. https://www.accessdata.fda.gov/drugsatfda_docs/label/2023/208558s025lbl.pdf. Revised May 2023. Accessed July 5, 2023.).', 'If a breast cancer patient has a germline variant in gene BRCA2, and is her2-negative high risk early breast cancer who have been treated with neoadjuvant or adjuvant chemotherapy, one recommended treatment would be Olaparib. The U.S. Food and Drug Administration (FDA) granted approval to olaparib for the treatment of adult patients with deleterious or suspected deleterious germline BRCA-mutated (gBRCAm) human epidermal growth factor receptor 2 (HER2)-negative high risk early breast cancer who have been treated with neoadjuvant or adjuvant chemotherapy. (Citation: AstraZeneca Pharmaceuticals, LP. Lynparza (olaparib) [package insert]. U.S. Food and Drug Administration website. https://www.accessdata.fda.gov/drugsatfda_docs/label/2023/208558s025lbl.pdf. Revised May 2023. Accessed July 5, 2023.).', 'If a epithelial ovarian cancer patient has a somatic variant in gene BRCA2, and is hrd-positive advanced, one recommended treatment would be Bevacizumab + Olaparib. The U.S. Food and Drug Administration expanded the indication of olaparib to include its combination with bevacizumab for first-line maintenance treatment of adults with advanced epithelial ovarian, fallopian tube, or primary peritoneal cancer who are in complete or partial response to first-line platinum-based chemotherapy and whose cancer is associated with homologous recombination deficiency positive status defined by either a deleterious or suspected deleterious BRCA mutation, and/or genomic instability. (Citation: AstraZeneca Pharmaceuticals, LP. Lynparza (olaparib) [package insert]. U.S. Food and Drug Administration website. https://www.accessdata.fda.gov/drugsatfda_docs/label/2023/208558s025lbl.pdf. Revised May 2023. Accessed July 5, 2023.).', 'If a breast cancer patient has a copy number in gene ERBB2, and is metastatic, one recommended treatment would be Margetuximab-cmkb + Chemotherapy. The U.S. Food and Drug Administration (FDA) approved margetuximab-cmkb in combination with chemotherapy, for the treatment of adult patients with metastatic HER2-positive breast cancer who have received two or more prior anti-HER2 regimens, at least one of which was for metastatic disease. (Citation: MacroGenics, Inc. Margenzat (margetuximab-cmkb) [package insert]. U.S. Food and Drug Administration website. https://www.accessdata.fda.gov/drugsatfda_docs/label/2020/761150s000lbl.pdf. Revised December 2020. Accessed February 2, 2021.).', 'If a epithelial ovarian cancer patient has a somatic variant in gene BRCA2, and is advanced, one recommended treatment would be Olaparib. The U.S. Food and Drug Administration (FDA) granted approval for olaparib for the maintenance treatment of adult patients with deleterious or suspected deleterious germline or somatic BRCA-mutated advanced epithelial ovarian, fallopian tube or primary peritoneal cancer who are in complete or partial response to first-line platinum-based chemotherapy. (Citation: AstraZeneca Pharmaceuticals, LP. Lynparza (olaparib) [package insert]. U.S. Food and Drug Administration website. https://www.accessdata.fda.gov/drugsatfda_docs/label/2023/208558s025lbl.pdf. Revised May 2023. Accessed July 5, 2023.).', 'If a breast cancer patient has a germline variant in gene BRCA1, and is her2-negative locally advanced or metastatic, one recommended treatment would be Talazoparib. The U.S. Food and Drug Administration (FDA) granted approval for talazoparib indicated for the treatment of adult patients with deleterious or suspected deleterious germline BRCA-mutated HER2-negative locally advanced or metastatic breast cancer. (Citation: Pfizer, Inc. Talzenna (talazoparib) [package insert]. U.S. Food and Drug Administration website. https://www.accessdata.fda.gov/drugsatfda_docs/label/2023/211651s010lbl.pdf. Revised June 2023. Accessed July 6, 2023.).'] --------------------- If no matching FDA-approved drugs are found, please return message with the following JSON schema: { "Status": "no_match", "Message": "No drugs are FDA-approved for the provided context" } If FDA-approved drugs are found, please provide each treatment as a json format with the following JSON schema: { "Status": "success", "Treatment 1": { "Disease Name": , "Disease Phase or Condition": , "Drug Name": , "Prior Treatment or Resistance Status": , "Genomic Features": "FDA-approval status": "Link to FDA-approved Label": } } Query: I have a patient with de novo metastatic HR+ breast cancer with both a somatic AKT mutation and a germline BRCA2 mutation - what are the standard, recommended first- and second-line treatments for this patient?
q18	I have a patient with an initial diagnosis of cT3N1 HER2+ breast cancer who received neoadjuvant TCHP and had 1cm of residual disease at surgery. What is the recommended adjuvant treatment for this patient and what are the clinical trials that I should consider?	While this version of MOAlmanac does not directly curate HER2+ status as a biomarker, a number of FDA approvals and companion diagnostics include ERBB2 amplifications for approvals based on HER2+. For FDA approvals for patients with breast cancer: Ado-Trastuzumab Emtansine; Capecitabine + Trastuzumab + Tucatinib; Chemotherapy + Hyaluronidase-zzxf + Pertuzumab + Trastuzumab; Lapatinib; Margetuximab-cmkb + Chemotherapy; Neratinib; Neratinib + Capecitabine; Pertuzumab + Trastuzumab; Trastuzumab; Docetaxel + Hyaluronidase-zzxf + Pertuzumab + Trastuzumab	[{'ado-trastuzumab emtansine'}, {'trastuzumab', 'tucatinib', 'capecitabine'}, {'trastuzumab', 'hyaluronidase-zzxf', 'pertuzumab', 'chemotherapy'}, {'lapatinib'}, {'chemotherapy', 'margetuximab-cmkb'}, {'neratinib'}, {'capecitabine', 'neratinib'}, {'trastuzumab', 'pertuzumab'}, {'trastuzumab'}, {'trastuzumab', 'pertuzumab', 'hyaluronidase-zzxf', 'docetaxel'}, {'trastuzumab', 'pertuzumab', 'docetaxel'}]	2	9	0	0	{frozenset({'pertuzumab', 'trastuzumab'}), frozenset({'chemotherapy', 'pertuzumab', 'hyaluronidase-zzxf', 'trastuzumab'})}	{frozenset({'pertuzumab', 'trastuzumab'}), frozenset({'chemotherapy', 'pertuzumab', 'hyaluronidase-zzxf', 'trastuzumab'})}	{frozenset({'pertuzumab', 'trastuzumab'})}	{frozenset({'pertuzumab', 'trastuzumab'}), frozenset({'chemotherapy', 'pertuzumab', 'hyaluronidase-zzxf', 'trastuzumab'})}	{frozenset({'pertuzumab', 'trastuzumab'})}	{ "Status": "success", "Treatment 1": { "Disease Name": "HER2-positive breast cancer", "Disease Phase or Condition": "Adjuvant treatment for patients with HER2-positive early breast cancer at high risk of recurrence", "Drug Name": "Pertuzumab + Trastuzumab", "Prior Treatment or Resistance Status": "Patients with HER2-positive early breast cancer at high risk of recurrence", "Genomic Features": "HER2-positive", "FDA-approval status": "Approved", "Link to FDA-approved Label": "https://www.accessdata.fda.gov/drugsatfda_docs/label/2020/125409s124lbl.pdf" }, "Treatment 2": { "Disease Name": "HER2-positive breast cancer", "Disease Phase or Condition": "Adjuvant treatment for patients with HER2-positive early breast cancer at high risk of recurrence", "Drug Name": "Chemotherapy + Hyaluronidase-zzxf + Pertuzumab + Trastuzumab", "Prior Treatment or Resistance Status": "Patients with HER2-positive early breast cancer at high risk of recurrence", "Genomic Features": "HER2-positive", "FDA-approval status": "Approved", "Link to FDA-approved Label": "https://www.accessdata.fda.gov/drugsatfda_docs/label/2020/761170s000lbl.pdf" } }	{ "Status": "success", "Treatment 1": { "Disease Name": "HER2-positive breast cancer", "Disease Phase or Condition": "Adjuvant treatment for patients with HER2-positive early breast cancer at high risk of recurrence", "Drug Name": "Pertuzumab + Trastuzumab", "Prior Treatment or Resistance Status": "Patients with HER2-positive early breast cancer at high risk of recurrence", "Genomic Features": "HER2-positive", "FDA-approval status": "Approved", "Link to FDA-approved Label": "https://www.accessdata.fda.gov/drugsatfda_docs/label/2020/125409s124lbl.pdf" }, "Treatment 2": { "Disease Name": "HER2-positive breast cancer", "Disease Phase or Condition": "Adjuvant treatment for patients with HER2-positive early breast cancer at high risk of recurrence", "Drug Name": "Chemotherapy + Hyaluronidase-zzxf + Pertuzumab + Trastuzumab", "Prior Treatment or Resistance Status": "Patients with HER2-positive early breast cancer at high risk of recurrence", "Genomic Features": "HER2-positive", "FDA-approval status": "Approved", "Link to FDA-approved Label": "https://www.accessdata.fda.gov/drugsatfda_docs/label/2020/761170s000lbl.pdf" } }	{ "Status": "success", "Treatment 1": { "Disease Name": "HER2-positive breast cancer", "Disease Phase or Condition": "Adjuvant treatment for patients with HER2-positive early breast cancer at high risk of recurrence", "Drug Name": "Pertuzumab + Trastuzumab", "Prior Treatment or Resistance Status": "Patients with HER2-positive early breast cancer at high risk of recurrence", "Genomic Features": "HER2-positive", "FDA-approval status": "Approved", "Link to FDA-approved Label": "https://www.accessdata.fda.gov/drugsatfda_docs/label/2020/125409s124lbl.pdf" } }	{ "Status": "success", "Treatment 1": { "Disease Name": "HER2-positive breast cancer", "Disease Phase or Condition": "Adjuvant treatment for patients with HER2-positive early breast cancer at high risk of recurrence", "Drug Name": "Pertuzumab + Trastuzumab", "Prior Treatment or Resistance Status": "Patients with HER2-positive early breast cancer at high risk of recurrence", "Genomic Features": "HER2-positive", "FDA-approval status": "Approved", "Link to FDA-approved Label": "https://www.accessdata.fda.gov/drugsatfda_docs/label/2020/125409s124lbl.pdf" }, "Treatment 2": { "Disease Name": "HER2-positive breast cancer", "Disease Phase or Condition": "Adjuvant treatment for patients with HER2-positive early breast cancer at high risk of recurrence", "Drug Name": "Chemotherapy + Hyaluronidase-zzxf + Pertuzumab + Trastuzumab", "Prior Treatment or Resistance Status": "Patients with HER2-positive early breast cancer at high risk of recurrence", "Genomic Features": "HER2-positive", "FDA-approval status": "Approved", "Link to FDA-approved Label": "https://www.accessdata.fda.gov/drugsatfda_docs/label/2020/761170s000lbl.pdf" } }	{ "Status": "success", "Treatment 1": { "Disease Name": "HER2-positive breast cancer", "Disease Phase or Condition": "Adjuvant treatment for patients with HER2-positive early breast cancer at high risk of recurrence", "Drug Name": "Pertuzumab + Trastuzumab", "Prior Treatment or Resistance Status": "Patients with HER2-positive early breast cancer at high risk of recurrence", "Genomic Features": "HER2-positive", "FDA-approval status": "Approved", "Link to FDA-approved Label": "https://www.accessdata.fda.gov/drugsatfda_docs/label/2020/125409s124lbl.pdf" } }	Context information is below. --------------------- ['If a breast cancer patient has a copy number in gene ERBB2, one recommended treatment would be Ado-Trastuzumab Emtansine. HER2-targeted antibody and microtubule inhibitor conjugate indicated, as a single agent, for the treatment of patients with HER2-positive, metastatic breast cancer who previously received trastuzumab and a taxane, separately or in combination. Patients should have either: (1) Received prior therapy for metastatic disease, or (2) Developed disease recurrence during or within six months of completing adjuvant therapy. (Citation: Genentech, Inc. Kadcyla (ado-trastuzumab emtansine) [package insert]. U.S. Food and Drug Administration website. https://www.accessdata.fda.gov/drugsatfda_docs/label/2020/125427s108lbl.pdf. Revised September 2020. Accessed November 12, 2020.).', 'If a breast cancer patient has a copy number in gene ERBB2, and is advanced unresectable or metastatic, one recommended treatment would be Capecitabine + Trastuzumab + Tucatinib. The U.S. Food and Drug Administration (FDA) granted regular approval for tucatinib, a kinase inhibitor indicated in combination with chemotherapy (trastuzumab and capecitabine) for treatment of adult patients with advanced unresectable or metastatic HER2-positive breast cancer, including patients with brain metastases, who have received one or more prior anti-HER2-based regimens in the metastatic setting. (Citation: Seagen, Inc. Tukysa (tucatinib) [package insert]. U.S. Food and Drug Administration website. https://www.accessdata.fda.gov/drugsatfda_docs/label/2023/213411s004lbl.pdf. Revised January 2023. Accessed February 2, 2023.).', 'If a gastroesophageal junction adenocarcinoma patient has a copy number in gene ERBB2, and is locally advanced unresectable or metastatic, one recommended treatment would be Fluoropyrimidine + Trastuzumab + Pembrolizumab + Platinum. The U.S. Food and Drug Administration (FDA) granted accelerated approval to pembrolizumab in combination with trastuzumab, fluoropyrimidine- and platinum- containing chemotherapy for the first-line treatments of patients with locally advanced unresectable or metastatic HER2-positive gastroesophageal junction adenocarcinoma. In November 2023, the FDA updated this indication to restrict use to patients whose tumors express PD-L1 (CPS ‚â• 1), as determined by an FDA-approved test. (Citation: Merck Sharp & Dohme Corp. Keytruda (pembrolizumab) [package insert]. U.S. Food and Drug Administration website. https://www.accessdata.fda.gov/drugsatfda_docs/label/2023/125514s148lbl.pdf. Revised November 2023. Accessed December 5, 2023.).', 'If a gastic adenocarcinoma patient has a copy number in gene ERBB2, and is locally advanced unresectable or metastatic, one recommended treatment would be Fluoropyrimidine + Trastuzumab + Pembrolizumab + Platinum. The U.S. Food and Drug Administration (FDA) granted accelerated approval to pembrolizumab in combination with trastuzumab, fluoropyrimidine- and platinum- containing chemotherapy for the first-line treatments of patients with locally advanced unresectable or metastatic HER2-positive gastric adenocarcinoma. In November 2023, the FDA updated this indication to restrict use to patients whose tumors express PD-L1 (CPS ‚â• 1), as determined by an FDA-approved test. (Citation: Merck Sharp & Dohme Corp. Keytruda (pembrolizumab) [package insert]. U.S. Food and Drug Administration website. https://www.accessdata.fda.gov/drugsatfda_docs/label/2023/125514s148lbl.pdf. Revised November 2023. Accessed December 5, 2023.).', 'If a breast cancer patient has a copy number in gene ERBB2, and is locally advanced, inflammatory, or early stage, one recommended treatment would be Chemotherapy + Hyaluronidase-zzxf + Pertuzumab + Trastuzumab. The U.S. Food and Drug Administration (FDA) approved a new fixed-dose combination of pertuzumab, trastuzumab, and hyaluronidase-zzxf for subcutaneous injection in combination with chemotherapy for the following indications: neoadjuvant treatment for patients with HER2-positive, locally advanced, inflammatory, or early stage breast cancer (either greater than 2 cm in diameter or node positive) as part of a complete treatment regimen for early breast cancer; adjuvant treatment for patients with HER2-positive early breast cancer at high risk of recurrence. (Citation: Genentech, Inc. Phesgo (pertuzumab, trastuzumab, and hyaluronidase-zzxf) [package insert]. U.S. Food and Drug Administration website. https://www.accessdata.fda.gov/drugsatfda_docs/label/2020/761170s000lbl.pdf. Revised June 2020. Accessed November 4, 2020.).', 'If a breast cancer patient has a copy number in gene ERBB2, one recommended treatment would be Pertuzumab + Trastuzumab. The U.S. Food and Drug Administration (FDA) granted accelerated approval to pertuzumab for use in combination with trastuzumab and docetaxel for treatment of patients with HER2-positive metastatic breast cancer (MBC) who have not received prior anti-HER2 therapy or chemotherapy for metastatic disease and use in combination with trastuzumab and chemotherapy as: (1) neoadjuvant treatment of patients with HER2-positive, locally advanced, inflammatory, or early stage breast cancer (either greater than 2 cm in diameter or node positive) as part of a complete treatment regimen for early breast cancer. (2) adjuvant treatment of patients with HER2-positive early breast cancer at high risk of recurrence (Citation: Genentech, Inc. Perjeta (pertuzumab) [package insert]. U.S. Food and Drug Administration website. https://www.accessdata.fda.gov/drugsatfda_docs/label/2020/125409s124lbl.pdf. Revised January 2020. Accessed November 12, 2020.).', 'If a colorectal cancer patient has a copy number in gene ERBB2, and is unresectable or metastatic, one recommended treatment would be Trastuzumab + Tucatinib. The U.S. Food and Drug Administration (FDA) has granted accelerated approval to tucatinib in combination with trastuzumab for the treatment of adult patients with RAS wild-type HER2-positive unresectable or metastatic colorectal cancer that has progressed following treatment with fluoropyrimidine-, oxaliplatin-, and irinotecan-based chemotherapy. (Citation: Seagen, Inc. Tukysa (tucatinib) [package insert]. U.S. Food and Drug Administration website. https://www.accessdata.fda.gov/drugsatfda_docs/label/2023/213411s004lbl.pdf. Revised January 2023. Accessed February 2, 2023.).', 'If a gastic adenocarcinoma patient has a copy number in gene ERBB2, and is metastatic, one recommended treatment would be Trastuzumab. The U.S. Food and Drug Administration (FDA) granted approval to trastuzumab for use in the treatment of HER2-overexpressing metastatic gastric adenocarcinoma. (Citation: Genentech, Inc. Herceptin (trastuzumab) [package insert]. U.S. Food and Drug Administration website. https://www.accessdata.fda.gov/drugsatfda_docs/label/2018/103792s5345lbl.pdf. Revised November 2018. Accessed November 12, 2020.).', 'If a gastroesophageal junction adenocarcinoma patient has a copy number in gene ERBB2, and is metastatic, one recommended treatment would be Trastuzumab. The U.S. Food and Drug Administration (FDA) granted approval to trastuzumab for use in the treatment of HER2-overexpressing metastatic gastroesophageal junction adenocarcinoma. (Citation: Genentech, Inc. Herceptin (trastuzumab) [package insert]. U.S. Food and Drug Administration website. https://www.accessdata.fda.gov/drugsatfda_docs/label/2018/103792s5345lbl.pdf. Revised November 2018. Accessed November 12, 2020.).', 'If a breast cancer patient has a copy number in gene ERBB2, one recommended treatment would be Lapatinib + Trastuzumab. Lapatinib is a kinase inhibitor indicated in combination with: (1) capecitabine for the treatment of patients with advanced or metastatic breast cancer whose tumors overexpress human epidermal growth factor receptor 2 (HER2) and who have received prior therapy including an anthracycline, a taxane, and trastuzumab. Limitations of Use: Patients should have disease progression on trastuzumab prior to initiation of treatment with lapatinib in combination with capecitabine. (2) letrozole for the treatment of postmenopausal women with hormone receptorpositive metastatic breast cancer that overexpresses the HER2 receptor for whom hormonal therapy is indicated. (Citation: Novartis Pharmaceuticals Corporation. Tykerb (lapatinib) [package insert]. U.S. Food and Drug Administration website. https://www.accessdata.fda.gov/drugsatfda_docs/label/2018/022059s024lbl.pdf. Revised December 2018. Accessed November 12, 2020.).'] --------------------- If no matching FDA-approved drugs are found, please return message with the following JSON schema: { "Status": "no_match", "Message": "No drugs are FDA-approved for the provided context" } If FDA-approved drugs are found, please provide each treatment as a json format with the following JSON schema: { "Status": "success", "Treatment 1": { "Disease Name": , "Disease Phase or Condition": , "Drug Name": , "Prior Treatment or Resistance Status": , "Genomic Features": "FDA-approval status": "Link to FDA-approved Label": } } Query: I have a patient with an initial diagnosis of cT3N1 HER2+ breast cancer who received neoadjuvant TCHP and had 1cm of residual disease at surgery. What is the recommended adjuvant treatment for this patient and what are the clinical trials that I should consider?	Context information is below. --------------------- ['If a breast cancer patient has a copy number in gene ERBB2, one recommended treatment would be Ado-Trastuzumab Emtansine. HER2-targeted antibody and microtubule inhibitor conjugate indicated, as a single agent, for the treatment of patients with HER2-positive, metastatic breast cancer who previously received trastuzumab and a taxane, separately or in combination. Patients should have either: (1) Received prior therapy for metastatic disease, or (2) Developed disease recurrence during or within six months of completing adjuvant therapy. (Citation: Genentech, Inc. Kadcyla (ado-trastuzumab emtansine) [package insert]. U.S. Food and Drug Administration website. https://www.accessdata.fda.gov/drugsatfda_docs/label/2020/125427s108lbl.pdf. Revised September 2020. Accessed November 12, 2020.).', 'If a breast cancer patient has a copy number in gene ERBB2, and is advanced unresectable or metastatic, one recommended treatment would be Capecitabine + Trastuzumab + Tucatinib. The U.S. Food and Drug Administration (FDA) granted regular approval for tucatinib, a kinase inhibitor indicated in combination with chemotherapy (trastuzumab and capecitabine) for treatment of adult patients with advanced unresectable or metastatic HER2-positive breast cancer, including patients with brain metastases, who have received one or more prior anti-HER2-based regimens in the metastatic setting. (Citation: Seagen, Inc. Tukysa (tucatinib) [package insert]. U.S. Food and Drug Administration website. https://www.accessdata.fda.gov/drugsatfda_docs/label/2023/213411s004lbl.pdf. Revised January 2023. Accessed February 2, 2023.).', 'If a gastroesophageal junction adenocarcinoma patient has a copy number in gene ERBB2, and is locally advanced unresectable or metastatic, one recommended treatment would be Fluoropyrimidine + Trastuzumab + Pembrolizumab + Platinum. The U.S. Food and Drug Administration (FDA) granted accelerated approval to pembrolizumab in combination with trastuzumab, fluoropyrimidine- and platinum- containing chemotherapy for the first-line treatments of patients with locally advanced unresectable or metastatic HER2-positive gastroesophageal junction adenocarcinoma. In November 2023, the FDA updated this indication to restrict use to patients whose tumors express PD-L1 (CPS ‚â• 1), as determined by an FDA-approved test. (Citation: Merck Sharp & Dohme Corp. Keytruda (pembrolizumab) [package insert]. U.S. Food and Drug Administration website. https://www.accessdata.fda.gov/drugsatfda_docs/label/2023/125514s148lbl.pdf. Revised November 2023. Accessed December 5, 2023.).', 'If a gastic adenocarcinoma patient has a copy number in gene ERBB2, and is locally advanced unresectable or metastatic, one recommended treatment would be Fluoropyrimidine + Trastuzumab + Pembrolizumab + Platinum. The U.S. Food and Drug Administration (FDA) granted accelerated approval to pembrolizumab in combination with trastuzumab, fluoropyrimidine- and platinum- containing chemotherapy for the first-line treatments of patients with locally advanced unresectable or metastatic HER2-positive gastric adenocarcinoma. In November 2023, the FDA updated this indication to restrict use to patients whose tumors express PD-L1 (CPS ‚â• 1), as determined by an FDA-approved test. (Citation: Merck Sharp & Dohme Corp. Keytruda (pembrolizumab) [package insert]. U.S. Food and Drug Administration website. https://www.accessdata.fda.gov/drugsatfda_docs/label/2023/125514s148lbl.pdf. Revised November 2023. Accessed December 5, 2023.).', 'If a breast cancer patient has a copy number in gene ERBB2, and is locally advanced, inflammatory, or early stage, one recommended treatment would be Chemotherapy + Hyaluronidase-zzxf + Pertuzumab + Trastuzumab. The U.S. Food and Drug Administration (FDA) approved a new fixed-dose combination of pertuzumab, trastuzumab, and hyaluronidase-zzxf for subcutaneous injection in combination with chemotherapy for the following indications: neoadjuvant treatment for patients with HER2-positive, locally advanced, inflammatory, or early stage breast cancer (either greater than 2 cm in diameter or node positive) as part of a complete treatment regimen for early breast cancer; adjuvant treatment for patients with HER2-positive early breast cancer at high risk of recurrence. (Citation: Genentech, Inc. Phesgo (pertuzumab, trastuzumab, and hyaluronidase-zzxf) [package insert]. U.S. Food and Drug Administration website. https://www.accessdata.fda.gov/drugsatfda_docs/label/2020/761170s000lbl.pdf. Revised June 2020. Accessed November 4, 2020.).', 'If a breast cancer patient has a copy number in gene ERBB2, one recommended treatment would be Pertuzumab + Trastuzumab. The U.S. Food and Drug Administration (FDA) granted accelerated approval to pertuzumab for use in combination with trastuzumab and docetaxel for treatment of patients with HER2-positive metastatic breast cancer (MBC) who have not received prior anti-HER2 therapy or chemotherapy for metastatic disease and use in combination with trastuzumab and chemotherapy as: (1) neoadjuvant treatment of patients with HER2-positive, locally advanced, inflammatory, or early stage breast cancer (either greater than 2 cm in diameter or node positive) as part of a complete treatment regimen for early breast cancer. (2) adjuvant treatment of patients with HER2-positive early breast cancer at high risk of recurrence (Citation: Genentech, Inc. Perjeta (pertuzumab) [package insert]. U.S. Food and Drug Administration website. https://www.accessdata.fda.gov/drugsatfda_docs/label/2020/125409s124lbl.pdf. Revised January 2020. Accessed November 12, 2020.).', 'If a colorectal cancer patient has a copy number in gene ERBB2, and is unresectable or metastatic, one recommended treatment would be Trastuzumab + Tucatinib. The U.S. Food and Drug Administration (FDA) has granted accelerated approval to tucatinib in combination with trastuzumab for the treatment of adult patients with RAS wild-type HER2-positive unresectable or metastatic colorectal cancer that has progressed following treatment with fluoropyrimidine-, oxaliplatin-, and irinotecan-based chemotherapy. (Citation: Seagen, Inc. Tukysa (tucatinib) [package insert]. U.S. Food and Drug Administration website. https://www.accessdata.fda.gov/drugsatfda_docs/label/2023/213411s004lbl.pdf. Revised January 2023. Accessed February 2, 2023.).', 'If a gastic adenocarcinoma patient has a copy number in gene ERBB2, and is metastatic, one recommended treatment would be Trastuzumab. The U.S. Food and Drug Administration (FDA) granted approval to trastuzumab for use in the treatment of HER2-overexpressing metastatic gastric adenocarcinoma. (Citation: Genentech, Inc. Herceptin (trastuzumab) [package insert]. U.S. Food and Drug Administration website. https://www.accessdata.fda.gov/drugsatfda_docs/label/2018/103792s5345lbl.pdf. Revised November 2018. Accessed November 12, 2020.).', 'If a gastroesophageal junction adenocarcinoma patient has a copy number in gene ERBB2, and is metastatic, one recommended treatment would be Trastuzumab. The U.S. Food and Drug Administration (FDA) granted approval to trastuzumab for use in the treatment of HER2-overexpressing metastatic gastroesophageal junction adenocarcinoma. (Citation: Genentech, Inc. Herceptin (trastuzumab) [package insert]. U.S. Food and Drug Administration website. https://www.accessdata.fda.gov/drugsatfda_docs/label/2018/103792s5345lbl.pdf. Revised November 2018. Accessed November 12, 2020.).', 'If a breast cancer patient has a copy number in gene ERBB2, one recommended treatment would be Lapatinib + Trastuzumab. Lapatinib is a kinase inhibitor indicated in combination with: (1) capecitabine for the treatment of patients with advanced or metastatic breast cancer whose tumors overexpress human epidermal growth factor receptor 2 (HER2) and who have received prior therapy including an anthracycline, a taxane, and trastuzumab. Limitations of Use: Patients should have disease progression on trastuzumab prior to initiation of treatment with lapatinib in combination with capecitabine. (2) letrozole for the treatment of postmenopausal women with hormone receptorpositive metastatic breast cancer that overexpresses the HER2 receptor for whom hormonal therapy is indicated. (Citation: Novartis Pharmaceuticals Corporation. Tykerb (lapatinib) [package insert]. U.S. Food and Drug Administration website. https://www.accessdata.fda.gov/drugsatfda_docs/label/2018/022059s024lbl.pdf. Revised December 2018. Accessed November 12, 2020.).'] --------------------- If no matching FDA-approved drugs are found, please return message with the following JSON schema: { "Status": "no_match", "Message": "No drugs are FDA-approved for the provided context" } If FDA-approved drugs are found, please provide each treatment as a json format with the following JSON schema: { "Status": "success", "Treatment 1": { "Disease Name": , "Disease Phase or Condition": , "Drug Name": , "Prior Treatment or Resistance Status": , "Genomic Features": "FDA-approval status": "Link to FDA-approved Label": } } Query: I have a patient with an initial diagnosis of cT3N1 HER2+ breast cancer who received neoadjuvant TCHP and had 1cm of residual disease at surgery. What is the recommended adjuvant treatment for this patient and what are the clinical trials that I should consider?	Context information is below. --------------------- ['If a breast cancer patient has a copy number in gene ERBB2, one recommended treatment would be Ado-Trastuzumab Emtansine. HER2-targeted antibody and microtubule inhibitor conjugate indicated, as a single agent, for the treatment of patients with HER2-positive, metastatic breast cancer who previously received trastuzumab and a taxane, separately or in combination. Patients should have either: (1) Received prior therapy for metastatic disease, or (2) Developed disease recurrence during or within six months of completing adjuvant therapy. (Citation: Genentech, Inc. Kadcyla (ado-trastuzumab emtansine) [package insert]. U.S. Food and Drug Administration website. https://www.accessdata.fda.gov/drugsatfda_docs/label/2020/125427s108lbl.pdf. Revised September 2020. Accessed November 12, 2020.).', 'If a breast cancer patient has a copy number in gene ERBB2, and is advanced unresectable or metastatic, one recommended treatment would be Capecitabine + Trastuzumab + Tucatinib. The U.S. Food and Drug Administration (FDA) granted regular approval for tucatinib, a kinase inhibitor indicated in combination with chemotherapy (trastuzumab and capecitabine) for treatment of adult patients with advanced unresectable or metastatic HER2-positive breast cancer, including patients with brain metastases, who have received one or more prior anti-HER2-based regimens in the metastatic setting. (Citation: Seagen, Inc. Tukysa (tucatinib) [package insert]. U.S. Food and Drug Administration website. https://www.accessdata.fda.gov/drugsatfda_docs/label/2023/213411s004lbl.pdf. Revised January 2023. Accessed February 2, 2023.).', 'If a gastroesophageal junction adenocarcinoma patient has a copy number in gene ERBB2, and is locally advanced unresectable or metastatic, one recommended treatment would be Fluoropyrimidine + Trastuzumab + Pembrolizumab + Platinum. The U.S. Food and Drug Administration (FDA) granted accelerated approval to pembrolizumab in combination with trastuzumab, fluoropyrimidine- and platinum- containing chemotherapy for the first-line treatments of patients with locally advanced unresectable or metastatic HER2-positive gastroesophageal junction adenocarcinoma. In November 2023, the FDA updated this indication to restrict use to patients whose tumors express PD-L1 (CPS ‚â• 1), as determined by an FDA-approved test. (Citation: Merck Sharp & Dohme Corp. Keytruda (pembrolizumab) [package insert]. U.S. Food and Drug Administration website. https://www.accessdata.fda.gov/drugsatfda_docs/label/2023/125514s148lbl.pdf. Revised November 2023. Accessed December 5, 2023.).', 'If a gastic adenocarcinoma patient has a copy number in gene ERBB2, and is locally advanced unresectable or metastatic, one recommended treatment would be Fluoropyrimidine + Trastuzumab + Pembrolizumab + Platinum. The U.S. Food and Drug Administration (FDA) granted accelerated approval to pembrolizumab in combination with trastuzumab, fluoropyrimidine- and platinum- containing chemotherapy for the first-line treatments of patients with locally advanced unresectable or metastatic HER2-positive gastric adenocarcinoma. In November 2023, the FDA updated this indication to restrict use to patients whose tumors express PD-L1 (CPS ‚â• 1), as determined by an FDA-approved test. (Citation: Merck Sharp & Dohme Corp. Keytruda (pembrolizumab) [package insert]. U.S. Food and Drug Administration website. https://www.accessdata.fda.gov/drugsatfda_docs/label/2023/125514s148lbl.pdf. Revised November 2023. Accessed December 5, 2023.).', 'If a breast cancer patient has a copy number in gene ERBB2, and is locally advanced, inflammatory, or early stage, one recommended treatment would be Chemotherapy + Hyaluronidase-zzxf + Pertuzumab + Trastuzumab. The U.S. Food and Drug Administration (FDA) approved a new fixed-dose combination of pertuzumab, trastuzumab, and hyaluronidase-zzxf for subcutaneous injection in combination with chemotherapy for the following indications: neoadjuvant treatment for patients with HER2-positive, locally advanced, inflammatory, or early stage breast cancer (either greater than 2 cm in diameter or node positive) as part of a complete treatment regimen for early breast cancer; adjuvant treatment for patients with HER2-positive early breast cancer at high risk of recurrence. (Citation: Genentech, Inc. Phesgo (pertuzumab, trastuzumab, and hyaluronidase-zzxf) [package insert]. U.S. Food and Drug Administration website. https://www.accessdata.fda.gov/drugsatfda_docs/label/2020/761170s000lbl.pdf. Revised June 2020. Accessed November 4, 2020.).', 'If a breast cancer patient has a copy number in gene ERBB2, one recommended treatment would be Pertuzumab + Trastuzumab. The U.S. Food and Drug Administration (FDA) granted accelerated approval to pertuzumab for use in combination with trastuzumab and docetaxel for treatment of patients with HER2-positive metastatic breast cancer (MBC) who have not received prior anti-HER2 therapy or chemotherapy for metastatic disease and use in combination with trastuzumab and chemotherapy as: (1) neoadjuvant treatment of patients with HER2-positive, locally advanced, inflammatory, or early stage breast cancer (either greater than 2 cm in diameter or node positive) as part of a complete treatment regimen for early breast cancer. (2) adjuvant treatment of patients with HER2-positive early breast cancer at high risk of recurrence (Citation: Genentech, Inc. Perjeta (pertuzumab) [package insert]. U.S. Food and Drug Administration website. https://www.accessdata.fda.gov/drugsatfda_docs/label/2020/125409s124lbl.pdf. Revised January 2020. Accessed November 12, 2020.).', 'If a colorectal cancer patient has a copy number in gene ERBB2, and is unresectable or metastatic, one recommended treatment would be Trastuzumab + Tucatinib. The U.S. Food and Drug Administration (FDA) has granted accelerated approval to tucatinib in combination with trastuzumab for the treatment of adult patients with RAS wild-type HER2-positive unresectable or metastatic colorectal cancer that has progressed following treatment with fluoropyrimidine-, oxaliplatin-, and irinotecan-based chemotherapy. (Citation: Seagen, Inc. Tukysa (tucatinib) [package insert]. U.S. Food and Drug Administration website. https://www.accessdata.fda.gov/drugsatfda_docs/label/2023/213411s004lbl.pdf. Revised January 2023. Accessed February 2, 2023.).', 'If a gastic adenocarcinoma patient has a copy number in gene ERBB2, and is metastatic, one recommended treatment would be Trastuzumab. The U.S. Food and Drug Administration (FDA) granted approval to trastuzumab for use in the treatment of HER2-overexpressing metastatic gastric adenocarcinoma. (Citation: Genentech, Inc. Herceptin (trastuzumab) [package insert]. U.S. Food and Drug Administration website. https://www.accessdata.fda.gov/drugsatfda_docs/label/2018/103792s5345lbl.pdf. Revised November 2018. Accessed November 12, 2020.).', 'If a gastroesophageal junction adenocarcinoma patient has a copy number in gene ERBB2, and is metastatic, one recommended treatment would be Trastuzumab. The U.S. Food and Drug Administration (FDA) granted approval to trastuzumab for use in the treatment of HER2-overexpressing metastatic gastroesophageal junction adenocarcinoma. (Citation: Genentech, Inc. Herceptin (trastuzumab) [package insert]. U.S. Food and Drug Administration website. https://www.accessdata.fda.gov/drugsatfda_docs/label/2018/103792s5345lbl.pdf. Revised November 2018. Accessed November 12, 2020.).', 'If a breast cancer patient has a copy number in gene ERBB2, one recommended treatment would be Lapatinib + Trastuzumab. Lapatinib is a kinase inhibitor indicated in combination with: (1) capecitabine for the treatment of patients with advanced or metastatic breast cancer whose tumors overexpress human epidermal growth factor receptor 2 (HER2) and who have received prior therapy including an anthracycline, a taxane, and trastuzumab. Limitations of Use: Patients should have disease progression on trastuzumab prior to initiation of treatment with lapatinib in combination with capecitabine. (2) letrozole for the treatment of postmenopausal women with hormone receptorpositive metastatic breast cancer that overexpresses the HER2 receptor for whom hormonal therapy is indicated. (Citation: Novartis Pharmaceuticals Corporation. Tykerb (lapatinib) [package insert]. U.S. Food and Drug Administration website. https://www.accessdata.fda.gov/drugsatfda_docs/label/2018/022059s024lbl.pdf. Revised December 2018. Accessed November 12, 2020.).'] --------------------- If no matching FDA-approved drugs are found, please return message with the following JSON schema: { "Status": "no_match", "Message": "No drugs are FDA-approved for the provided context" } If FDA-approved drugs are found, please provide each treatment as a json format with the following JSON schema: { "Status": "success", "Treatment 1": { "Disease Name": , "Disease Phase or Condition": , "Drug Name": , "Prior Treatment or Resistance Status": , "Genomic Features": "FDA-approval status": "Link to FDA-approved Label": } } Query: I have a patient with an initial diagnosis of cT3N1 HER2+ breast cancer who received neoadjuvant TCHP and had 1cm of residual disease at surgery. What is the recommended adjuvant treatment for this patient and what are the clinical trials that I should consider?	Context information is below. --------------------- ['If a breast cancer patient has a copy number in gene ERBB2, one recommended treatment would be Ado-Trastuzumab Emtansine. HER2-targeted antibody and microtubule inhibitor conjugate indicated, as a single agent, for the treatment of patients with HER2-positive, metastatic breast cancer who previously received trastuzumab and a taxane, separately or in combination. Patients should have either: (1) Received prior therapy for metastatic disease, or (2) Developed disease recurrence during or within six months of completing adjuvant therapy. (Citation: Genentech, Inc. Kadcyla (ado-trastuzumab emtansine) [package insert]. U.S. Food and Drug Administration website. https://www.accessdata.fda.gov/drugsatfda_docs/label/2020/125427s108lbl.pdf. Revised September 2020. Accessed November 12, 2020.).', 'If a breast cancer patient has a copy number in gene ERBB2, and is advanced unresectable or metastatic, one recommended treatment would be Capecitabine + Trastuzumab + Tucatinib. The U.S. Food and Drug Administration (FDA) granted regular approval for tucatinib, a kinase inhibitor indicated in combination with chemotherapy (trastuzumab and capecitabine) for treatment of adult patients with advanced unresectable or metastatic HER2-positive breast cancer, including patients with brain metastases, who have received one or more prior anti-HER2-based regimens in the metastatic setting. (Citation: Seagen, Inc. Tukysa (tucatinib) [package insert]. U.S. Food and Drug Administration website. https://www.accessdata.fda.gov/drugsatfda_docs/label/2023/213411s004lbl.pdf. Revised January 2023. Accessed February 2, 2023.).', 'If a gastroesophageal junction adenocarcinoma patient has a copy number in gene ERBB2, and is locally advanced unresectable or metastatic, one recommended treatment would be Fluoropyrimidine + Trastuzumab + Pembrolizumab + Platinum. The U.S. Food and Drug Administration (FDA) granted accelerated approval to pembrolizumab in combination with trastuzumab, fluoropyrimidine- and platinum- containing chemotherapy for the first-line treatments of patients with locally advanced unresectable or metastatic HER2-positive gastroesophageal junction adenocarcinoma. In November 2023, the FDA updated this indication to restrict use to patients whose tumors express PD-L1 (CPS ‚â• 1), as determined by an FDA-approved test. (Citation: Merck Sharp & Dohme Corp. Keytruda (pembrolizumab) [package insert]. U.S. Food and Drug Administration website. https://www.accessdata.fda.gov/drugsatfda_docs/label/2023/125514s148lbl.pdf. Revised November 2023. Accessed December 5, 2023.).', 'If a gastic adenocarcinoma patient has a copy number in gene ERBB2, and is locally advanced unresectable or metastatic, one recommended treatment would be Fluoropyrimidine + Trastuzumab + Pembrolizumab + Platinum. The U.S. Food and Drug Administration (FDA) granted accelerated approval to pembrolizumab in combination with trastuzumab, fluoropyrimidine- and platinum- containing chemotherapy for the first-line treatments of patients with locally advanced unresectable or metastatic HER2-positive gastric adenocarcinoma. In November 2023, the FDA updated this indication to restrict use to patients whose tumors express PD-L1 (CPS ‚â• 1), as determined by an FDA-approved test. (Citation: Merck Sharp & Dohme Corp. Keytruda (pembrolizumab) [package insert]. U.S. Food and Drug Administration website. https://www.accessdata.fda.gov/drugsatfda_docs/label/2023/125514s148lbl.pdf. Revised November 2023. Accessed December 5, 2023.).', 'If a breast cancer patient has a copy number in gene ERBB2, and is locally advanced, inflammatory, or early stage, one recommended treatment would be Chemotherapy + Hyaluronidase-zzxf + Pertuzumab + Trastuzumab. The U.S. Food and Drug Administration (FDA) approved a new fixed-dose combination of pertuzumab, trastuzumab, and hyaluronidase-zzxf for subcutaneous injection in combination with chemotherapy for the following indications: neoadjuvant treatment for patients with HER2-positive, locally advanced, inflammatory, or early stage breast cancer (either greater than 2 cm in diameter or node positive) as part of a complete treatment regimen for early breast cancer; adjuvant treatment for patients with HER2-positive early breast cancer at high risk of recurrence. (Citation: Genentech, Inc. Phesgo (pertuzumab, trastuzumab, and hyaluronidase-zzxf) [package insert]. U.S. Food and Drug Administration website. https://www.accessdata.fda.gov/drugsatfda_docs/label/2020/761170s000lbl.pdf. Revised June 2020. Accessed November 4, 2020.).', 'If a breast cancer patient has a copy number in gene ERBB2, one recommended treatment would be Pertuzumab + Trastuzumab. The U.S. Food and Drug Administration (FDA) granted accelerated approval to pertuzumab for use in combination with trastuzumab and docetaxel for treatment of patients with HER2-positive metastatic breast cancer (MBC) who have not received prior anti-HER2 therapy or chemotherapy for metastatic disease and use in combination with trastuzumab and chemotherapy as: (1) neoadjuvant treatment of patients with HER2-positive, locally advanced, inflammatory, or early stage breast cancer (either greater than 2 cm in diameter or node positive) as part of a complete treatment regimen for early breast cancer. (2) adjuvant treatment of patients with HER2-positive early breast cancer at high risk of recurrence (Citation: Genentech, Inc. Perjeta (pertuzumab) [package insert]. U.S. Food and Drug Administration website. https://www.accessdata.fda.gov/drugsatfda_docs/label/2020/125409s124lbl.pdf. Revised January 2020. Accessed November 12, 2020.).', 'If a colorectal cancer patient has a copy number in gene ERBB2, and is unresectable or metastatic, one recommended treatment would be Trastuzumab + Tucatinib. The U.S. Food and Drug Administration (FDA) has granted accelerated approval to tucatinib in combination with trastuzumab for the treatment of adult patients with RAS wild-type HER2-positive unresectable or metastatic colorectal cancer that has progressed following treatment with fluoropyrimidine-, oxaliplatin-, and irinotecan-based chemotherapy. (Citation: Seagen, Inc. Tukysa (tucatinib) [package insert]. U.S. Food and Drug Administration website. https://www.accessdata.fda.gov/drugsatfda_docs/label/2023/213411s004lbl.pdf. Revised January 2023. Accessed February 2, 2023.).', 'If a gastic adenocarcinoma patient has a copy number in gene ERBB2, and is metastatic, one recommended treatment would be Trastuzumab. The U.S. Food and Drug Administration (FDA) granted approval to trastuzumab for use in the treatment of HER2-overexpressing metastatic gastric adenocarcinoma. (Citation: Genentech, Inc. Herceptin (trastuzumab) [package insert]. U.S. Food and Drug Administration website. https://www.accessdata.fda.gov/drugsatfda_docs/label/2018/103792s5345lbl.pdf. Revised November 2018. Accessed November 12, 2020.).', 'If a gastroesophageal junction adenocarcinoma patient has a copy number in gene ERBB2, and is metastatic, one recommended treatment would be Trastuzumab. The U.S. Food and Drug Administration (FDA) granted approval to trastuzumab for use in the treatment of HER2-overexpressing metastatic gastroesophageal junction adenocarcinoma. (Citation: Genentech, Inc. Herceptin (trastuzumab) [package insert]. U.S. Food and Drug Administration website. https://www.accessdata.fda.gov/drugsatfda_docs/label/2018/103792s5345lbl.pdf. Revised November 2018. Accessed November 12, 2020.).', 'If a breast cancer patient has a copy number in gene ERBB2, one recommended treatment would be Lapatinib + Trastuzumab. Lapatinib is a kinase inhibitor indicated in combination with: (1) capecitabine for the treatment of patients with advanced or metastatic breast cancer whose tumors overexpress human epidermal growth factor receptor 2 (HER2) and who have received prior therapy including an anthracycline, a taxane, and trastuzumab. Limitations of Use: Patients should have disease progression on trastuzumab prior to initiation of treatment with lapatinib in combination with capecitabine. (2) letrozole for the treatment of postmenopausal women with hormone receptorpositive metastatic breast cancer that overexpresses the HER2 receptor for whom hormonal therapy is indicated. (Citation: Novartis Pharmaceuticals Corporation. Tykerb (lapatinib) [package insert]. U.S. Food and Drug Administration website. https://www.accessdata.fda.gov/drugsatfda_docs/label/2018/022059s024lbl.pdf. Revised December 2018. Accessed November 12, 2020.).'] --------------------- If no matching FDA-approved drugs are found, please return message with the following JSON schema: { "Status": "no_match", "Message": "No drugs are FDA-approved for the provided context" } If FDA-approved drugs are found, please provide each treatment as a json format with the following JSON schema: { "Status": "success", "Treatment 1": { "Disease Name": , "Disease Phase or Condition": , "Drug Name": , "Prior Treatment or Resistance Status": , "Genomic Features": "FDA-approval status": "Link to FDA-approved Label": } } Query: I have a patient with an initial diagnosis of cT3N1 HER2+ breast cancer who received neoadjuvant TCHP and had 1cm of residual disease at surgery. What is the recommended adjuvant treatment for this patient and what are the clinical trials that I should consider?	Context information is below. --------------------- ['If a breast cancer patient has a copy number in gene ERBB2, one recommended treatment would be Ado-Trastuzumab Emtansine. HER2-targeted antibody and microtubule inhibitor conjugate indicated, as a single agent, for the treatment of patients with HER2-positive, metastatic breast cancer who previously received trastuzumab and a taxane, separately or in combination. Patients should have either: (1) Received prior therapy for metastatic disease, or (2) Developed disease recurrence during or within six months of completing adjuvant therapy. (Citation: Genentech, Inc. Kadcyla (ado-trastuzumab emtansine) [package insert]. U.S. Food and Drug Administration website. https://www.accessdata.fda.gov/drugsatfda_docs/label/2020/125427s108lbl.pdf. Revised September 2020. Accessed November 12, 2020.).', 'If a breast cancer patient has a copy number in gene ERBB2, and is advanced unresectable or metastatic, one recommended treatment would be Capecitabine + Trastuzumab + Tucatinib. The U.S. Food and Drug Administration (FDA) granted regular approval for tucatinib, a kinase inhibitor indicated in combination with chemotherapy (trastuzumab and capecitabine) for treatment of adult patients with advanced unresectable or metastatic HER2-positive breast cancer, including patients with brain metastases, who have received one or more prior anti-HER2-based regimens in the metastatic setting. (Citation: Seagen, Inc. Tukysa (tucatinib) [package insert]. U.S. Food and Drug Administration website. https://www.accessdata.fda.gov/drugsatfda_docs/label/2023/213411s004lbl.pdf. Revised January 2023. Accessed February 2, 2023.).', 'If a gastroesophageal junction adenocarcinoma patient has a copy number in gene ERBB2, and is locally advanced unresectable or metastatic, one recommended treatment would be Fluoropyrimidine + Trastuzumab + Pembrolizumab + Platinum. The U.S. Food and Drug Administration (FDA) granted accelerated approval to pembrolizumab in combination with trastuzumab, fluoropyrimidine- and platinum- containing chemotherapy for the first-line treatments of patients with locally advanced unresectable or metastatic HER2-positive gastroesophageal junction adenocarcinoma. In November 2023, the FDA updated this indication to restrict use to patients whose tumors express PD-L1 (CPS ‚â• 1), as determined by an FDA-approved test. (Citation: Merck Sharp & Dohme Corp. Keytruda (pembrolizumab) [package insert]. U.S. Food and Drug Administration website. https://www.accessdata.fda.gov/drugsatfda_docs/label/2023/125514s148lbl.pdf. Revised November 2023. Accessed December 5, 2023.).', 'If a gastic adenocarcinoma patient has a copy number in gene ERBB2, and is locally advanced unresectable or metastatic, one recommended treatment would be Fluoropyrimidine + Trastuzumab + Pembrolizumab + Platinum. The U.S. Food and Drug Administration (FDA) granted accelerated approval to pembrolizumab in combination with trastuzumab, fluoropyrimidine- and platinum- containing chemotherapy for the first-line treatments of patients with locally advanced unresectable or metastatic HER2-positive gastric adenocarcinoma. In November 2023, the FDA updated this indication to restrict use to patients whose tumors express PD-L1 (CPS ‚â• 1), as determined by an FDA-approved test. (Citation: Merck Sharp & Dohme Corp. Keytruda (pembrolizumab) [package insert]. U.S. Food and Drug Administration website. https://www.accessdata.fda.gov/drugsatfda_docs/label/2023/125514s148lbl.pdf. Revised November 2023. Accessed December 5, 2023.).', 'If a breast cancer patient has a copy number in gene ERBB2, and is locally advanced, inflammatory, or early stage, one recommended treatment would be Chemotherapy + Hyaluronidase-zzxf + Pertuzumab + Trastuzumab. The U.S. Food and Drug Administration (FDA) approved a new fixed-dose combination of pertuzumab, trastuzumab, and hyaluronidase-zzxf for subcutaneous injection in combination with chemotherapy for the following indications: neoadjuvant treatment for patients with HER2-positive, locally advanced, inflammatory, or early stage breast cancer (either greater than 2 cm in diameter or node positive) as part of a complete treatment regimen for early breast cancer; adjuvant treatment for patients with HER2-positive early breast cancer at high risk of recurrence. (Citation: Genentech, Inc. Phesgo (pertuzumab, trastuzumab, and hyaluronidase-zzxf) [package insert]. U.S. Food and Drug Administration website. https://www.accessdata.fda.gov/drugsatfda_docs/label/2020/761170s000lbl.pdf. Revised June 2020. Accessed November 4, 2020.).', 'If a breast cancer patient has a copy number in gene ERBB2, one recommended treatment would be Pertuzumab + Trastuzumab. The U.S. Food and Drug Administration (FDA) granted accelerated approval to pertuzumab for use in combination with trastuzumab and docetaxel for treatment of patients with HER2-positive metastatic breast cancer (MBC) who have not received prior anti-HER2 therapy or chemotherapy for metastatic disease and use in combination with trastuzumab and chemotherapy as: (1) neoadjuvant treatment of patients with HER2-positive, locally advanced, inflammatory, or early stage breast cancer (either greater than 2 cm in diameter or node positive) as part of a complete treatment regimen for early breast cancer. (2) adjuvant treatment of patients with HER2-positive early breast cancer at high risk of recurrence (Citation: Genentech, Inc. Perjeta (pertuzumab) [package insert]. U.S. Food and Drug Administration website. https://www.accessdata.fda.gov/drugsatfda_docs/label/2020/125409s124lbl.pdf. Revised January 2020. Accessed November 12, 2020.).', 'If a colorectal cancer patient has a copy number in gene ERBB2, and is unresectable or metastatic, one recommended treatment would be Trastuzumab + Tucatinib. The U.S. Food and Drug Administration (FDA) has granted accelerated approval to tucatinib in combination with trastuzumab for the treatment of adult patients with RAS wild-type HER2-positive unresectable or metastatic colorectal cancer that has progressed following treatment with fluoropyrimidine-, oxaliplatin-, and irinotecan-based chemotherapy. (Citation: Seagen, Inc. Tukysa (tucatinib) [package insert]. U.S. Food and Drug Administration website. https://www.accessdata.fda.gov/drugsatfda_docs/label/2023/213411s004lbl.pdf. Revised January 2023. Accessed February 2, 2023.).', 'If a gastic adenocarcinoma patient has a copy number in gene ERBB2, and is metastatic, one recommended treatment would be Trastuzumab. The U.S. Food and Drug Administration (FDA) granted approval to trastuzumab for use in the treatment of HER2-overexpressing metastatic gastric adenocarcinoma. (Citation: Genentech, Inc. Herceptin (trastuzumab) [package insert]. U.S. Food and Drug Administration website. https://www.accessdata.fda.gov/drugsatfda_docs/label/2018/103792s5345lbl.pdf. Revised November 2018. Accessed November 12, 2020.).', 'If a gastroesophageal junction adenocarcinoma patient has a copy number in gene ERBB2, and is metastatic, one recommended treatment would be Trastuzumab. The U.S. Food and Drug Administration (FDA) granted approval to trastuzumab for use in the treatment of HER2-overexpressing metastatic gastroesophageal junction adenocarcinoma. (Citation: Genentech, Inc. Herceptin (trastuzumab) [package insert]. U.S. Food and Drug Administration website. https://www.accessdata.fda.gov/drugsatfda_docs/label/2018/103792s5345lbl.pdf. Revised November 2018. Accessed November 12, 2020.).', 'If a breast cancer patient has a copy number in gene ERBB2, one recommended treatment would be Lapatinib + Trastuzumab. Lapatinib is a kinase inhibitor indicated in combination with: (1) capecitabine for the treatment of patients with advanced or metastatic breast cancer whose tumors overexpress human epidermal growth factor receptor 2 (HER2) and who have received prior therapy including an anthracycline, a taxane, and trastuzumab. Limitations of Use: Patients should have disease progression on trastuzumab prior to initiation of treatment with lapatinib in combination with capecitabine. (2) letrozole for the treatment of postmenopausal women with hormone receptorpositive metastatic breast cancer that overexpresses the HER2 receptor for whom hormonal therapy is indicated. (Citation: Novartis Pharmaceuticals Corporation. Tykerb (lapatinib) [package insert]. U.S. Food and Drug Administration website. https://www.accessdata.fda.gov/drugsatfda_docs/label/2018/022059s024lbl.pdf. Revised December 2018. Accessed November 12, 2020.).'] --------------------- If no matching FDA-approved drugs are found, please return message with the following JSON schema: { "Status": "no_match", "Message": "No drugs are FDA-approved for the provided context" } If FDA-approved drugs are found, please provide each treatment as a json format with the following JSON schema: { "Status": "success", "Treatment 1": { "Disease Name": , "Disease Phase or Condition": , "Drug Name": , "Prior Treatment or Resistance Status": , "Genomic Features": "FDA-approval status": "Link to FDA-approved Label": } } Query: I have a patient with an initial diagnosis of cT3N1 HER2+ breast cancer who received neoadjuvant TCHP and had 1cm of residual disease at surgery. What is the recommended adjuvant treatment for this patient and what are the clinical trials that I should consider?
q19	I have a patient with metastatic HR-negative, HER2-low, PD-L1-negative, breast cancer with no germline BRCA mutation. For second line, is T-DXd or Sacituzumab govitecan preferred?	Either T-DXd or SG could be used; we generally use SG at this point given a large phase III trial (ASCENT) with PFS and OS benefit. Destiny-BREAST04 had a smaller cohort of TNBC. Both T-DXd and SG are FDA approved for MBC after 1+ prior lines of chemotherapy; SG is approved for HER2 null, while T-DXd is approved for HER2-low or -ultralow. T-DXd is associated with higher rates of interstitial lung disease, and cardiac function must be monitored given anti-HER2 activity. SG has more dense alopecia and higher rates of neutropenia.	[{'sacituzumab govitecan'}, {'trastuzumab deruxtecan'}]	0	2	0	1	set()	set()	set()	set()	set()	{ "Status": "no_match", "Message": "No drugs are FDA-approved for the provided context" }	{ "Status": "no_match", "Message": "No drugs are FDA-approved for the provided context" }	{ "Status": "no_match", "Message": "No drugs are FDA-approved for the provided context" }	{ "Status": "no_match", "Message": "No drugs are FDA-approved for the provided context" }	{ "Status": "no_match", "Message": "No drugs are FDA-approved for the provided context" }	Context information is below. --------------------- ['If a breast cancer patient has a copy number in gene ERBB2, one recommended treatment would be Ado-Trastuzumab Emtansine. HER2-targeted antibody and microtubule inhibitor conjugate indicated, as a single agent, for the treatment of patients with HER2-positive, metastatic breast cancer who previously received trastuzumab and a taxane, separately or in combination. Patients should have either: (1) Received prior therapy for metastatic disease, or (2) Developed disease recurrence during or within six months of completing adjuvant therapy. (Citation: Genentech, Inc. Kadcyla (ado-trastuzumab emtansine) [package insert]. U.S. Food and Drug Administration website. https://www.accessdata.fda.gov/drugsatfda_docs/label/2020/125427s108lbl.pdf. Revised September 2020. Accessed November 12, 2020.).', 'If a gastic adenocarcinoma patient has a copy number in gene ERBB2, and is locally advanced unresectable or metastatic, one recommended treatment would be Fluoropyrimidine + Trastuzumab + Pembrolizumab + Platinum. The U.S. Food and Drug Administration (FDA) granted accelerated approval to pembrolizumab in combination with trastuzumab, fluoropyrimidine- and platinum- containing chemotherapy for the first-line treatments of patients with locally advanced unresectable or metastatic HER2-positive gastric adenocarcinoma. In November 2023, the FDA updated this indication to restrict use to patients whose tumors express PD-L1 (CPS ‚â• 1), as determined by an FDA-approved test. (Citation: Merck Sharp & Dohme Corp. Keytruda (pembrolizumab) [package insert]. U.S. Food and Drug Administration website. https://www.accessdata.fda.gov/drugsatfda_docs/label/2023/125514s148lbl.pdf. Revised November 2023. Accessed December 5, 2023.).', 'If a gastroesophageal junction adenocarcinoma patient has a copy number in gene ERBB2, and is locally advanced unresectable or metastatic, one recommended treatment would be Fluoropyrimidine + Trastuzumab + Pembrolizumab + Platinum. The U.S. Food and Drug Administration (FDA) granted accelerated approval to pembrolizumab in combination with trastuzumab, fluoropyrimidine- and platinum- containing chemotherapy for the first-line treatments of patients with locally advanced unresectable or metastatic HER2-positive gastroesophageal junction adenocarcinoma. In November 2023, the FDA updated this indication to restrict use to patients whose tumors express PD-L1 (CPS ‚â• 1), as determined by an FDA-approved test. (Citation: Merck Sharp & Dohme Corp. Keytruda (pembrolizumab) [package insert]. U.S. Food and Drug Administration website. https://www.accessdata.fda.gov/drugsatfda_docs/label/2023/125514s148lbl.pdf. Revised November 2023. Accessed December 5, 2023.).', 'If a breast cancer patient has a copy number in gene ERBB2, and is metastatic, one recommended treatment would be Margetuximab-cmkb + Chemotherapy. The U.S. Food and Drug Administration (FDA) approved margetuximab-cmkb in combination with chemotherapy, for the treatment of adult patients with metastatic HER2-positive breast cancer who have received two or more prior anti-HER2 regimens, at least one of which was for metastatic disease. (Citation: MacroGenics, Inc. Margenzat (margetuximab-cmkb) [package insert]. U.S. Food and Drug Administration website. https://www.accessdata.fda.gov/drugsatfda_docs/label/2020/761150s000lbl.pdf. Revised December 2020. Accessed February 2, 2021.).', 'If a gastic adenocarcinoma patient has a copy number in gene ERBB2, and is metastatic, one recommended treatment would be Trastuzumab. The U.S. Food and Drug Administration (FDA) granted approval to trastuzumab for use in the treatment of HER2-overexpressing metastatic gastric adenocarcinoma. (Citation: Genentech, Inc. Herceptin (trastuzumab) [package insert]. U.S. Food and Drug Administration website. https://www.accessdata.fda.gov/drugsatfda_docs/label/2018/103792s5345lbl.pdf. Revised November 2018. Accessed November 12, 2020.).', 'If a breast cancer patient has a copy number in gene ERBB2, and is advanced unresectable or metastatic, one recommended treatment would be Capecitabine + Trastuzumab + Tucatinib. The U.S. Food and Drug Administration (FDA) granted regular approval for tucatinib, a kinase inhibitor indicated in combination with chemotherapy (trastuzumab and capecitabine) for treatment of adult patients with advanced unresectable or metastatic HER2-positive breast cancer, including patients with brain metastases, who have received one or more prior anti-HER2-based regimens in the metastatic setting. (Citation: Seagen, Inc. Tukysa (tucatinib) [package insert]. U.S. Food and Drug Administration website. https://www.accessdata.fda.gov/drugsatfda_docs/label/2023/213411s004lbl.pdf. Revised January 2023. Accessed February 2, 2023.).', 'If a breast cancer patient has a copy number in gene ERBB2, and is metastatic, one recommended treatment would be Docetaxel + Hyaluronidase-zzxf + Pertuzumab + Trastuzumab. The U.S. Food and Drug Administration (FDA) approved a new fixed-dose combination of pertuzumab, trastuzumab, and hyaluronidase-zzxf for subcutaneous injection in combination with docetaxel for treatment of patients with HER-2 positive metastatic breast cancer (MBC) who have not received prior anti-HER2 therapy or chemotherapy for metastatic disease. (Citation: Genentech, Inc. Phesgo (pertuzumab, trastuzumab, and hyaluronidase-zzxf) [package insert]. U.S. Food and Drug Administration website. https://www.accessdata.fda.gov/drugsatfda_docs/label/2020/761170s000lbl.pdf. Revised June 2020. Accessed November 4, 2020.).', 'If a gastroesophageal junction adenocarcinoma patient has a copy number in gene ERBB2, and is metastatic, one recommended treatment would be Trastuzumab. The U.S. Food and Drug Administration (FDA) granted approval to trastuzumab for use in the treatment of HER2-overexpressing metastatic gastroesophageal junction adenocarcinoma. (Citation: Genentech, Inc. Herceptin (trastuzumab) [package insert]. U.S. Food and Drug Administration website. https://www.accessdata.fda.gov/drugsatfda_docs/label/2018/103792s5345lbl.pdf. Revised November 2018. Accessed November 12, 2020.).', 'If a breast cancer patient has a copy number in gene ERBB2, one recommended treatment would be Pertuzumab + Trastuzumab. The U.S. Food and Drug Administration (FDA) granted accelerated approval to pertuzumab for use in combination with trastuzumab and docetaxel for treatment of patients with HER2-positive metastatic breast cancer (MBC) who have not received prior anti-HER2 therapy or chemotherapy for metastatic disease and use in combination with trastuzumab and chemotherapy as: (1) neoadjuvant treatment of patients with HER2-positive, locally advanced, inflammatory, or early stage breast cancer (either greater than 2 cm in diameter or node positive) as part of a complete treatment regimen for early breast cancer. (2) adjuvant treatment of patients with HER2-positive early breast cancer at high risk of recurrence (Citation: Genentech, Inc. Perjeta (pertuzumab) [package insert]. U.S. Food and Drug Administration website. https://www.accessdata.fda.gov/drugsatfda_docs/label/2020/125409s124lbl.pdf. Revised January 2020. Accessed November 12, 2020.).', 'If a colorectal cancer patient has a copy number in gene ERBB2, and is unresectable or metastatic, one recommended treatment would be Trastuzumab + Tucatinib. The U.S. Food and Drug Administration (FDA) has granted accelerated approval to tucatinib in combination with trastuzumab for the treatment of adult patients with RAS wild-type HER2-positive unresectable or metastatic colorectal cancer that has progressed following treatment with fluoropyrimidine-, oxaliplatin-, and irinotecan-based chemotherapy. (Citation: Seagen, Inc. Tukysa (tucatinib) [package insert]. U.S. Food and Drug Administration website. https://www.accessdata.fda.gov/drugsatfda_docs/label/2023/213411s004lbl.pdf. Revised January 2023. Accessed February 2, 2023.).'] --------------------- If no matching FDA-approved drugs are found, please return message with the following JSON schema: { "Status": "no_match", "Message": "No drugs are FDA-approved for the provided context" } If FDA-approved drugs are found, please provide each treatment as a json format with the following JSON schema: { "Status": "success", "Treatment 1": { "Disease Name": , "Disease Phase or Condition": , "Drug Name": , "Prior Treatment or Resistance Status": , "Genomic Features": "FDA-approval status": "Link to FDA-approved Label": } } Query: I have a patient with metastatic HR-negative, HER2-low, PD-L1-negative, breast cancer with no germline BRCA mutation. For second line, is T-DXd or Sacituzumab govitecan preferred?	Context information is below. --------------------- ['If a breast cancer patient has a copy number in gene ERBB2, one recommended treatment would be Ado-Trastuzumab Emtansine. HER2-targeted antibody and microtubule inhibitor conjugate indicated, as a single agent, for the treatment of patients with HER2-positive, metastatic breast cancer who previously received trastuzumab and a taxane, separately or in combination. Patients should have either: (1) Received prior therapy for metastatic disease, or (2) Developed disease recurrence during or within six months of completing adjuvant therapy. (Citation: Genentech, Inc. Kadcyla (ado-trastuzumab emtansine) [package insert]. U.S. Food and Drug Administration website. https://www.accessdata.fda.gov/drugsatfda_docs/label/2020/125427s108lbl.pdf. Revised September 2020. Accessed November 12, 2020.).', 'If a gastic adenocarcinoma patient has a copy number in gene ERBB2, and is locally advanced unresectable or metastatic, one recommended treatment would be Fluoropyrimidine + Trastuzumab + Pembrolizumab + Platinum. The U.S. Food and Drug Administration (FDA) granted accelerated approval to pembrolizumab in combination with trastuzumab, fluoropyrimidine- and platinum- containing chemotherapy for the first-line treatments of patients with locally advanced unresectable or metastatic HER2-positive gastric adenocarcinoma. In November 2023, the FDA updated this indication to restrict use to patients whose tumors express PD-L1 (CPS ‚â• 1), as determined by an FDA-approved test. (Citation: Merck Sharp & Dohme Corp. Keytruda (pembrolizumab) [package insert]. U.S. Food and Drug Administration website. https://www.accessdata.fda.gov/drugsatfda_docs/label/2023/125514s148lbl.pdf. Revised November 2023. Accessed December 5, 2023.).', 'If a gastroesophageal junction adenocarcinoma patient has a copy number in gene ERBB2, and is locally advanced unresectable or metastatic, one recommended treatment would be Fluoropyrimidine + Trastuzumab + Pembrolizumab + Platinum. The U.S. Food and Drug Administration (FDA) granted accelerated approval to pembrolizumab in combination with trastuzumab, fluoropyrimidine- and platinum- containing chemotherapy for the first-line treatments of patients with locally advanced unresectable or metastatic HER2-positive gastroesophageal junction adenocarcinoma. In November 2023, the FDA updated this indication to restrict use to patients whose tumors express PD-L1 (CPS ‚â• 1), as determined by an FDA-approved test. (Citation: Merck Sharp & Dohme Corp. Keytruda (pembrolizumab) [package insert]. U.S. Food and Drug Administration website. https://www.accessdata.fda.gov/drugsatfda_docs/label/2023/125514s148lbl.pdf. Revised November 2023. Accessed December 5, 2023.).', 'If a breast cancer patient has a copy number in gene ERBB2, and is metastatic, one recommended treatment would be Margetuximab-cmkb + Chemotherapy. The U.S. Food and Drug Administration (FDA) approved margetuximab-cmkb in combination with chemotherapy, for the treatment of adult patients with metastatic HER2-positive breast cancer who have received two or more prior anti-HER2 regimens, at least one of which was for metastatic disease. (Citation: MacroGenics, Inc. Margenzat (margetuximab-cmkb) [package insert]. U.S. Food and Drug Administration website. https://www.accessdata.fda.gov/drugsatfda_docs/label/2020/761150s000lbl.pdf. Revised December 2020. Accessed February 2, 2021.).', 'If a gastic adenocarcinoma patient has a copy number in gene ERBB2, and is metastatic, one recommended treatment would be Trastuzumab. The U.S. Food and Drug Administration (FDA) granted approval to trastuzumab for use in the treatment of HER2-overexpressing metastatic gastric adenocarcinoma. (Citation: Genentech, Inc. Herceptin (trastuzumab) [package insert]. U.S. Food and Drug Administration website. https://www.accessdata.fda.gov/drugsatfda_docs/label/2018/103792s5345lbl.pdf. Revised November 2018. Accessed November 12, 2020.).', 'If a breast cancer patient has a copy number in gene ERBB2, and is advanced unresectable or metastatic, one recommended treatment would be Capecitabine + Trastuzumab + Tucatinib. The U.S. Food and Drug Administration (FDA) granted regular approval for tucatinib, a kinase inhibitor indicated in combination with chemotherapy (trastuzumab and capecitabine) for treatment of adult patients with advanced unresectable or metastatic HER2-positive breast cancer, including patients with brain metastases, who have received one or more prior anti-HER2-based regimens in the metastatic setting. (Citation: Seagen, Inc. Tukysa (tucatinib) [package insert]. U.S. Food and Drug Administration website. https://www.accessdata.fda.gov/drugsatfda_docs/label/2023/213411s004lbl.pdf. Revised January 2023. Accessed February 2, 2023.).', 'If a breast cancer patient has a copy number in gene ERBB2, and is metastatic, one recommended treatment would be Docetaxel + Hyaluronidase-zzxf + Pertuzumab + Trastuzumab. The U.S. Food and Drug Administration (FDA) approved a new fixed-dose combination of pertuzumab, trastuzumab, and hyaluronidase-zzxf for subcutaneous injection in combination with docetaxel for treatment of patients with HER-2 positive metastatic breast cancer (MBC) who have not received prior anti-HER2 therapy or chemotherapy for metastatic disease. (Citation: Genentech, Inc. Phesgo (pertuzumab, trastuzumab, and hyaluronidase-zzxf) [package insert]. U.S. Food and Drug Administration website. https://www.accessdata.fda.gov/drugsatfda_docs/label/2020/761170s000lbl.pdf. Revised June 2020. Accessed November 4, 2020.).', 'If a gastroesophageal junction adenocarcinoma patient has a copy number in gene ERBB2, and is metastatic, one recommended treatment would be Trastuzumab. The U.S. Food and Drug Administration (FDA) granted approval to trastuzumab for use in the treatment of HER2-overexpressing metastatic gastroesophageal junction adenocarcinoma. (Citation: Genentech, Inc. Herceptin (trastuzumab) [package insert]. U.S. Food and Drug Administration website. https://www.accessdata.fda.gov/drugsatfda_docs/label/2018/103792s5345lbl.pdf. Revised November 2018. Accessed November 12, 2020.).', 'If a breast cancer patient has a copy number in gene ERBB2, one recommended treatment would be Pertuzumab + Trastuzumab. The U.S. Food and Drug Administration (FDA) granted accelerated approval to pertuzumab for use in combination with trastuzumab and docetaxel for treatment of patients with HER2-positive metastatic breast cancer (MBC) who have not received prior anti-HER2 therapy or chemotherapy for metastatic disease and use in combination with trastuzumab and chemotherapy as: (1) neoadjuvant treatment of patients with HER2-positive, locally advanced, inflammatory, or early stage breast cancer (either greater than 2 cm in diameter or node positive) as part of a complete treatment regimen for early breast cancer. (2) adjuvant treatment of patients with HER2-positive early breast cancer at high risk of recurrence (Citation: Genentech, Inc. Perjeta (pertuzumab) [package insert]. U.S. Food and Drug Administration website. https://www.accessdata.fda.gov/drugsatfda_docs/label/2020/125409s124lbl.pdf. Revised January 2020. Accessed November 12, 2020.).', 'If a colorectal cancer patient has a copy number in gene ERBB2, and is unresectable or metastatic, one recommended treatment would be Trastuzumab + Tucatinib. The U.S. Food and Drug Administration (FDA) has granted accelerated approval to tucatinib in combination with trastuzumab for the treatment of adult patients with RAS wild-type HER2-positive unresectable or metastatic colorectal cancer that has progressed following treatment with fluoropyrimidine-, oxaliplatin-, and irinotecan-based chemotherapy. (Citation: Seagen, Inc. Tukysa (tucatinib) [package insert]. U.S. Food and Drug Administration website. https://www.accessdata.fda.gov/drugsatfda_docs/label/2023/213411s004lbl.pdf. Revised January 2023. Accessed February 2, 2023.).'] --------------------- If no matching FDA-approved drugs are found, please return message with the following JSON schema: { "Status": "no_match", "Message": "No drugs are FDA-approved for the provided context" } If FDA-approved drugs are found, please provide each treatment as a json format with the following JSON schema: { "Status": "success", "Treatment 1": { "Disease Name": , "Disease Phase or Condition": , "Drug Name": , "Prior Treatment or Resistance Status": , "Genomic Features": "FDA-approval status": "Link to FDA-approved Label": } } Query: I have a patient with metastatic HR-negative, HER2-low, PD-L1-negative, breast cancer with no germline BRCA mutation. For second line, is T-DXd or Sacituzumab govitecan preferred?	Context information is below. --------------------- ['If a breast cancer patient has a copy number in gene ERBB2, one recommended treatment would be Ado-Trastuzumab Emtansine. HER2-targeted antibody and microtubule inhibitor conjugate indicated, as a single agent, for the treatment of patients with HER2-positive, metastatic breast cancer who previously received trastuzumab and a taxane, separately or in combination. Patients should have either: (1) Received prior therapy for metastatic disease, or (2) Developed disease recurrence during or within six months of completing adjuvant therapy. (Citation: Genentech, Inc. Kadcyla (ado-trastuzumab emtansine) [package insert]. U.S. Food and Drug Administration website. https://www.accessdata.fda.gov/drugsatfda_docs/label/2020/125427s108lbl.pdf. Revised September 2020. Accessed November 12, 2020.).', 'If a gastic adenocarcinoma patient has a copy number in gene ERBB2, and is locally advanced unresectable or metastatic, one recommended treatment would be Fluoropyrimidine + Trastuzumab + Pembrolizumab + Platinum. The U.S. Food and Drug Administration (FDA) granted accelerated approval to pembrolizumab in combination with trastuzumab, fluoropyrimidine- and platinum- containing chemotherapy for the first-line treatments of patients with locally advanced unresectable or metastatic HER2-positive gastric adenocarcinoma. In November 2023, the FDA updated this indication to restrict use to patients whose tumors express PD-L1 (CPS ‚â• 1), as determined by an FDA-approved test. (Citation: Merck Sharp & Dohme Corp. Keytruda (pembrolizumab) [package insert]. U.S. Food and Drug Administration website. https://www.accessdata.fda.gov/drugsatfda_docs/label/2023/125514s148lbl.pdf. Revised November 2023. Accessed December 5, 2023.).', 'If a gastroesophageal junction adenocarcinoma patient has a copy number in gene ERBB2, and is locally advanced unresectable or metastatic, one recommended treatment would be Fluoropyrimidine + Trastuzumab + Pembrolizumab + Platinum. The U.S. Food and Drug Administration (FDA) granted accelerated approval to pembrolizumab in combination with trastuzumab, fluoropyrimidine- and platinum- containing chemotherapy for the first-line treatments of patients with locally advanced unresectable or metastatic HER2-positive gastroesophageal junction adenocarcinoma. In November 2023, the FDA updated this indication to restrict use to patients whose tumors express PD-L1 (CPS ‚â• 1), as determined by an FDA-approved test. (Citation: Merck Sharp & Dohme Corp. Keytruda (pembrolizumab) [package insert]. U.S. Food and Drug Administration website. https://www.accessdata.fda.gov/drugsatfda_docs/label/2023/125514s148lbl.pdf. Revised November 2023. Accessed December 5, 2023.).', 'If a breast cancer patient has a copy number in gene ERBB2, and is metastatic, one recommended treatment would be Margetuximab-cmkb + Chemotherapy. The U.S. Food and Drug Administration (FDA) approved margetuximab-cmkb in combination with chemotherapy, for the treatment of adult patients with metastatic HER2-positive breast cancer who have received two or more prior anti-HER2 regimens, at least one of which was for metastatic disease. (Citation: MacroGenics, Inc. Margenzat (margetuximab-cmkb) [package insert]. U.S. Food and Drug Administration website. https://www.accessdata.fda.gov/drugsatfda_docs/label/2020/761150s000lbl.pdf. Revised December 2020. Accessed February 2, 2021.).', 'If a gastic adenocarcinoma patient has a copy number in gene ERBB2, and is metastatic, one recommended treatment would be Trastuzumab. The U.S. Food and Drug Administration (FDA) granted approval to trastuzumab for use in the treatment of HER2-overexpressing metastatic gastric adenocarcinoma. (Citation: Genentech, Inc. Herceptin (trastuzumab) [package insert]. U.S. Food and Drug Administration website. https://www.accessdata.fda.gov/drugsatfda_docs/label/2018/103792s5345lbl.pdf. Revised November 2018. Accessed November 12, 2020.).', 'If a breast cancer patient has a copy number in gene ERBB2, and is advanced unresectable or metastatic, one recommended treatment would be Capecitabine + Trastuzumab + Tucatinib. The U.S. Food and Drug Administration (FDA) granted regular approval for tucatinib, a kinase inhibitor indicated in combination with chemotherapy (trastuzumab and capecitabine) for treatment of adult patients with advanced unresectable or metastatic HER2-positive breast cancer, including patients with brain metastases, who have received one or more prior anti-HER2-based regimens in the metastatic setting. (Citation: Seagen, Inc. Tukysa (tucatinib) [package insert]. U.S. Food and Drug Administration website. https://www.accessdata.fda.gov/drugsatfda_docs/label/2023/213411s004lbl.pdf. Revised January 2023. Accessed February 2, 2023.).', 'If a breast cancer patient has a copy number in gene ERBB2, and is metastatic, one recommended treatment would be Docetaxel + Hyaluronidase-zzxf + Pertuzumab + Trastuzumab. The U.S. Food and Drug Administration (FDA) approved a new fixed-dose combination of pertuzumab, trastuzumab, and hyaluronidase-zzxf for subcutaneous injection in combination with docetaxel for treatment of patients with HER-2 positive metastatic breast cancer (MBC) who have not received prior anti-HER2 therapy or chemotherapy for metastatic disease. (Citation: Genentech, Inc. Phesgo (pertuzumab, trastuzumab, and hyaluronidase-zzxf) [package insert]. U.S. Food and Drug Administration website. https://www.accessdata.fda.gov/drugsatfda_docs/label/2020/761170s000lbl.pdf. Revised June 2020. Accessed November 4, 2020.).', 'If a gastroesophageal junction adenocarcinoma patient has a copy number in gene ERBB2, and is metastatic, one recommended treatment would be Trastuzumab. The U.S. Food and Drug Administration (FDA) granted approval to trastuzumab for use in the treatment of HER2-overexpressing metastatic gastroesophageal junction adenocarcinoma. (Citation: Genentech, Inc. Herceptin (trastuzumab) [package insert]. U.S. Food and Drug Administration website. https://www.accessdata.fda.gov/drugsatfda_docs/label/2018/103792s5345lbl.pdf. Revised November 2018. Accessed November 12, 2020.).', 'If a breast cancer patient has a copy number in gene ERBB2, one recommended treatment would be Pertuzumab + Trastuzumab. The U.S. Food and Drug Administration (FDA) granted accelerated approval to pertuzumab for use in combination with trastuzumab and docetaxel for treatment of patients with HER2-positive metastatic breast cancer (MBC) who have not received prior anti-HER2 therapy or chemotherapy for metastatic disease and use in combination with trastuzumab and chemotherapy as: (1) neoadjuvant treatment of patients with HER2-positive, locally advanced, inflammatory, or early stage breast cancer (either greater than 2 cm in diameter or node positive) as part of a complete treatment regimen for early breast cancer. (2) adjuvant treatment of patients with HER2-positive early breast cancer at high risk of recurrence (Citation: Genentech, Inc. Perjeta (pertuzumab) [package insert]. U.S. Food and Drug Administration website. https://www.accessdata.fda.gov/drugsatfda_docs/label/2020/125409s124lbl.pdf. Revised January 2020. Accessed November 12, 2020.).', 'If a colorectal cancer patient has a copy number in gene ERBB2, and is unresectable or metastatic, one recommended treatment would be Trastuzumab + Tucatinib. The U.S. Food and Drug Administration (FDA) has granted accelerated approval to tucatinib in combination with trastuzumab for the treatment of adult patients with RAS wild-type HER2-positive unresectable or metastatic colorectal cancer that has progressed following treatment with fluoropyrimidine-, oxaliplatin-, and irinotecan-based chemotherapy. (Citation: Seagen, Inc. Tukysa (tucatinib) [package insert]. U.S. Food and Drug Administration website. https://www.accessdata.fda.gov/drugsatfda_docs/label/2023/213411s004lbl.pdf. Revised January 2023. Accessed February 2, 2023.).'] --------------------- If no matching FDA-approved drugs are found, please return message with the following JSON schema: { "Status": "no_match", "Message": "No drugs are FDA-approved for the provided context" } If FDA-approved drugs are found, please provide each treatment as a json format with the following JSON schema: { "Status": "success", "Treatment 1": { "Disease Name": , "Disease Phase or Condition": , "Drug Name": , "Prior Treatment or Resistance Status": , "Genomic Features": "FDA-approval status": "Link to FDA-approved Label": } } Query: I have a patient with metastatic HR-negative, HER2-low, PD-L1-negative, breast cancer with no germline BRCA mutation. For second line, is T-DXd or Sacituzumab govitecan preferred?	Context information is below. --------------------- ['If a breast cancer patient has a copy number in gene ERBB2, one recommended treatment would be Ado-Trastuzumab Emtansine. HER2-targeted antibody and microtubule inhibitor conjugate indicated, as a single agent, for the treatment of patients with HER2-positive, metastatic breast cancer who previously received trastuzumab and a taxane, separately or in combination. Patients should have either: (1) Received prior therapy for metastatic disease, or (2) Developed disease recurrence during or within six months of completing adjuvant therapy. (Citation: Genentech, Inc. Kadcyla (ado-trastuzumab emtansine) [package insert]. U.S. Food and Drug Administration website. https://www.accessdata.fda.gov/drugsatfda_docs/label/2020/125427s108lbl.pdf. Revised September 2020. Accessed November 12, 2020.).', 'If a gastic adenocarcinoma patient has a copy number in gene ERBB2, and is locally advanced unresectable or metastatic, one recommended treatment would be Fluoropyrimidine + Trastuzumab + Pembrolizumab + Platinum. The U.S. Food and Drug Administration (FDA) granted accelerated approval to pembrolizumab in combination with trastuzumab, fluoropyrimidine- and platinum- containing chemotherapy for the first-line treatments of patients with locally advanced unresectable or metastatic HER2-positive gastric adenocarcinoma. In November 2023, the FDA updated this indication to restrict use to patients whose tumors express PD-L1 (CPS ‚â• 1), as determined by an FDA-approved test. (Citation: Merck Sharp & Dohme Corp. Keytruda (pembrolizumab) [package insert]. U.S. Food and Drug Administration website. https://www.accessdata.fda.gov/drugsatfda_docs/label/2023/125514s148lbl.pdf. Revised November 2023. Accessed December 5, 2023.).', 'If a gastroesophageal junction adenocarcinoma patient has a copy number in gene ERBB2, and is locally advanced unresectable or metastatic, one recommended treatment would be Fluoropyrimidine + Trastuzumab + Pembrolizumab + Platinum. The U.S. Food and Drug Administration (FDA) granted accelerated approval to pembrolizumab in combination with trastuzumab, fluoropyrimidine- and platinum- containing chemotherapy for the first-line treatments of patients with locally advanced unresectable or metastatic HER2-positive gastroesophageal junction adenocarcinoma. In November 2023, the FDA updated this indication to restrict use to patients whose tumors express PD-L1 (CPS ‚â• 1), as determined by an FDA-approved test. (Citation: Merck Sharp & Dohme Corp. Keytruda (pembrolizumab) [package insert]. U.S. Food and Drug Administration website. https://www.accessdata.fda.gov/drugsatfda_docs/label/2023/125514s148lbl.pdf. Revised November 2023. Accessed December 5, 2023.).', 'If a breast cancer patient has a copy number in gene ERBB2, and is metastatic, one recommended treatment would be Margetuximab-cmkb + Chemotherapy. The U.S. Food and Drug Administration (FDA) approved margetuximab-cmkb in combination with chemotherapy, for the treatment of adult patients with metastatic HER2-positive breast cancer who have received two or more prior anti-HER2 regimens, at least one of which was for metastatic disease. (Citation: MacroGenics, Inc. Margenzat (margetuximab-cmkb) [package insert]. U.S. Food and Drug Administration website. https://www.accessdata.fda.gov/drugsatfda_docs/label/2020/761150s000lbl.pdf. Revised December 2020. Accessed February 2, 2021.).', 'If a gastic adenocarcinoma patient has a copy number in gene ERBB2, and is metastatic, one recommended treatment would be Trastuzumab. The U.S. Food and Drug Administration (FDA) granted approval to trastuzumab for use in the treatment of HER2-overexpressing metastatic gastric adenocarcinoma. (Citation: Genentech, Inc. Herceptin (trastuzumab) [package insert]. U.S. Food and Drug Administration website. https://www.accessdata.fda.gov/drugsatfda_docs/label/2018/103792s5345lbl.pdf. Revised November 2018. Accessed November 12, 2020.).', 'If a breast cancer patient has a copy number in gene ERBB2, and is advanced unresectable or metastatic, one recommended treatment would be Capecitabine + Trastuzumab + Tucatinib. The U.S. Food and Drug Administration (FDA) granted regular approval for tucatinib, a kinase inhibitor indicated in combination with chemotherapy (trastuzumab and capecitabine) for treatment of adult patients with advanced unresectable or metastatic HER2-positive breast cancer, including patients with brain metastases, who have received one or more prior anti-HER2-based regimens in the metastatic setting. (Citation: Seagen, Inc. Tukysa (tucatinib) [package insert]. U.S. Food and Drug Administration website. https://www.accessdata.fda.gov/drugsatfda_docs/label/2023/213411s004lbl.pdf. Revised January 2023. Accessed February 2, 2023.).', 'If a breast cancer patient has a copy number in gene ERBB2, and is metastatic, one recommended treatment would be Docetaxel + Hyaluronidase-zzxf + Pertuzumab + Trastuzumab. The U.S. Food and Drug Administration (FDA) approved a new fixed-dose combination of pertuzumab, trastuzumab, and hyaluronidase-zzxf for subcutaneous injection in combination with docetaxel for treatment of patients with HER-2 positive metastatic breast cancer (MBC) who have not received prior anti-HER2 therapy or chemotherapy for metastatic disease. (Citation: Genentech, Inc. Phesgo (pertuzumab, trastuzumab, and hyaluronidase-zzxf) [package insert]. U.S. Food and Drug Administration website. https://www.accessdata.fda.gov/drugsatfda_docs/label/2020/761170s000lbl.pdf. Revised June 2020. Accessed November 4, 2020.).', 'If a gastroesophageal junction adenocarcinoma patient has a copy number in gene ERBB2, and is metastatic, one recommended treatment would be Trastuzumab. The U.S. Food and Drug Administration (FDA) granted approval to trastuzumab for use in the treatment of HER2-overexpressing metastatic gastroesophageal junction adenocarcinoma. (Citation: Genentech, Inc. Herceptin (trastuzumab) [package insert]. U.S. Food and Drug Administration website. https://www.accessdata.fda.gov/drugsatfda_docs/label/2018/103792s5345lbl.pdf. Revised November 2018. Accessed November 12, 2020.).', 'If a breast cancer patient has a copy number in gene ERBB2, one recommended treatment would be Pertuzumab + Trastuzumab. The U.S. Food and Drug Administration (FDA) granted accelerated approval to pertuzumab for use in combination with trastuzumab and docetaxel for treatment of patients with HER2-positive metastatic breast cancer (MBC) who have not received prior anti-HER2 therapy or chemotherapy for metastatic disease and use in combination with trastuzumab and chemotherapy as: (1) neoadjuvant treatment of patients with HER2-positive, locally advanced, inflammatory, or early stage breast cancer (either greater than 2 cm in diameter or node positive) as part of a complete treatment regimen for early breast cancer. (2) adjuvant treatment of patients with HER2-positive early breast cancer at high risk of recurrence (Citation: Genentech, Inc. Perjeta (pertuzumab) [package insert]. U.S. Food and Drug Administration website. https://www.accessdata.fda.gov/drugsatfda_docs/label/2020/125409s124lbl.pdf. Revised January 2020. Accessed November 12, 2020.).', 'If a colorectal cancer patient has a copy number in gene ERBB2, and is unresectable or metastatic, one recommended treatment would be Trastuzumab + Tucatinib. The U.S. Food and Drug Administration (FDA) has granted accelerated approval to tucatinib in combination with trastuzumab for the treatment of adult patients with RAS wild-type HER2-positive unresectable or metastatic colorectal cancer that has progressed following treatment with fluoropyrimidine-, oxaliplatin-, and irinotecan-based chemotherapy. (Citation: Seagen, Inc. Tukysa (tucatinib) [package insert]. U.S. Food and Drug Administration website. https://www.accessdata.fda.gov/drugsatfda_docs/label/2023/213411s004lbl.pdf. Revised January 2023. Accessed February 2, 2023.).'] --------------------- If no matching FDA-approved drugs are found, please return message with the following JSON schema: { "Status": "no_match", "Message": "No drugs are FDA-approved for the provided context" } If FDA-approved drugs are found, please provide each treatment as a json format with the following JSON schema: { "Status": "success", "Treatment 1": { "Disease Name": , "Disease Phase or Condition": , "Drug Name": , "Prior Treatment or Resistance Status": , "Genomic Features": "FDA-approval status": "Link to FDA-approved Label": } } Query: I have a patient with metastatic HR-negative, HER2-low, PD-L1-negative, breast cancer with no germline BRCA mutation. For second line, is T-DXd or Sacituzumab govitecan preferred?	Context information is below. --------------------- ['If a breast cancer patient has a copy number in gene ERBB2, one recommended treatment would be Ado-Trastuzumab Emtansine. HER2-targeted antibody and microtubule inhibitor conjugate indicated, as a single agent, for the treatment of patients with HER2-positive, metastatic breast cancer who previously received trastuzumab and a taxane, separately or in combination. Patients should have either: (1) Received prior therapy for metastatic disease, or (2) Developed disease recurrence during or within six months of completing adjuvant therapy. (Citation: Genentech, Inc. Kadcyla (ado-trastuzumab emtansine) [package insert]. U.S. Food and Drug Administration website. https://www.accessdata.fda.gov/drugsatfda_docs/label/2020/125427s108lbl.pdf. Revised September 2020. Accessed November 12, 2020.).', 'If a gastic adenocarcinoma patient has a copy number in gene ERBB2, and is locally advanced unresectable or metastatic, one recommended treatment would be Fluoropyrimidine + Trastuzumab + Pembrolizumab + Platinum. The U.S. Food and Drug Administration (FDA) granted accelerated approval to pembrolizumab in combination with trastuzumab, fluoropyrimidine- and platinum- containing chemotherapy for the first-line treatments of patients with locally advanced unresectable or metastatic HER2-positive gastric adenocarcinoma. In November 2023, the FDA updated this indication to restrict use to patients whose tumors express PD-L1 (CPS ‚â• 1), as determined by an FDA-approved test. (Citation: Merck Sharp & Dohme Corp. Keytruda (pembrolizumab) [package insert]. U.S. Food and Drug Administration website. https://www.accessdata.fda.gov/drugsatfda_docs/label/2023/125514s148lbl.pdf. Revised November 2023. Accessed December 5, 2023.).', 'If a gastroesophageal junction adenocarcinoma patient has a copy number in gene ERBB2, and is locally advanced unresectable or metastatic, one recommended treatment would be Fluoropyrimidine + Trastuzumab + Pembrolizumab + Platinum. The U.S. Food and Drug Administration (FDA) granted accelerated approval to pembrolizumab in combination with trastuzumab, fluoropyrimidine- and platinum- containing chemotherapy for the first-line treatments of patients with locally advanced unresectable or metastatic HER2-positive gastroesophageal junction adenocarcinoma. In November 2023, the FDA updated this indication to restrict use to patients whose tumors express PD-L1 (CPS ‚â• 1), as determined by an FDA-approved test. (Citation: Merck Sharp & Dohme Corp. Keytruda (pembrolizumab) [package insert]. U.S. Food and Drug Administration website. https://www.accessdata.fda.gov/drugsatfda_docs/label/2023/125514s148lbl.pdf. Revised November 2023. Accessed December 5, 2023.).', 'If a breast cancer patient has a copy number in gene ERBB2, and is metastatic, one recommended treatment would be Margetuximab-cmkb + Chemotherapy. The U.S. Food and Drug Administration (FDA) approved margetuximab-cmkb in combination with chemotherapy, for the treatment of adult patients with metastatic HER2-positive breast cancer who have received two or more prior anti-HER2 regimens, at least one of which was for metastatic disease. (Citation: MacroGenics, Inc. Margenzat (margetuximab-cmkb) [package insert]. U.S. Food and Drug Administration website. https://www.accessdata.fda.gov/drugsatfda_docs/label/2020/761150s000lbl.pdf. Revised December 2020. Accessed February 2, 2021.).', 'If a gastic adenocarcinoma patient has a copy number in gene ERBB2, and is metastatic, one recommended treatment would be Trastuzumab. The U.S. Food and Drug Administration (FDA) granted approval to trastuzumab for use in the treatment of HER2-overexpressing metastatic gastric adenocarcinoma. (Citation: Genentech, Inc. Herceptin (trastuzumab) [package insert]. U.S. Food and Drug Administration website. https://www.accessdata.fda.gov/drugsatfda_docs/label/2018/103792s5345lbl.pdf. Revised November 2018. Accessed November 12, 2020.).', 'If a breast cancer patient has a copy number in gene ERBB2, and is advanced unresectable or metastatic, one recommended treatment would be Capecitabine + Trastuzumab + Tucatinib. The U.S. Food and Drug Administration (FDA) granted regular approval for tucatinib, a kinase inhibitor indicated in combination with chemotherapy (trastuzumab and capecitabine) for treatment of adult patients with advanced unresectable or metastatic HER2-positive breast cancer, including patients with brain metastases, who have received one or more prior anti-HER2-based regimens in the metastatic setting. (Citation: Seagen, Inc. Tukysa (tucatinib) [package insert]. U.S. Food and Drug Administration website. https://www.accessdata.fda.gov/drugsatfda_docs/label/2023/213411s004lbl.pdf. Revised January 2023. Accessed February 2, 2023.).', 'If a breast cancer patient has a copy number in gene ERBB2, and is metastatic, one recommended treatment would be Docetaxel + Hyaluronidase-zzxf + Pertuzumab + Trastuzumab. The U.S. Food and Drug Administration (FDA) approved a new fixed-dose combination of pertuzumab, trastuzumab, and hyaluronidase-zzxf for subcutaneous injection in combination with docetaxel for treatment of patients with HER-2 positive metastatic breast cancer (MBC) who have not received prior anti-HER2 therapy or chemotherapy for metastatic disease. (Citation: Genentech, Inc. Phesgo (pertuzumab, trastuzumab, and hyaluronidase-zzxf) [package insert]. U.S. Food and Drug Administration website. https://www.accessdata.fda.gov/drugsatfda_docs/label/2020/761170s000lbl.pdf. Revised June 2020. Accessed November 4, 2020.).', 'If a gastroesophageal junction adenocarcinoma patient has a copy number in gene ERBB2, and is metastatic, one recommended treatment would be Trastuzumab. The U.S. Food and Drug Administration (FDA) granted approval to trastuzumab for use in the treatment of HER2-overexpressing metastatic gastroesophageal junction adenocarcinoma. (Citation: Genentech, Inc. Herceptin (trastuzumab) [package insert]. U.S. Food and Drug Administration website. https://www.accessdata.fda.gov/drugsatfda_docs/label/2018/103792s5345lbl.pdf. Revised November 2018. Accessed November 12, 2020.).', 'If a breast cancer patient has a copy number in gene ERBB2, one recommended treatment would be Pertuzumab + Trastuzumab. The U.S. Food and Drug Administration (FDA) granted accelerated approval to pertuzumab for use in combination with trastuzumab and docetaxel for treatment of patients with HER2-positive metastatic breast cancer (MBC) who have not received prior anti-HER2 therapy or chemotherapy for metastatic disease and use in combination with trastuzumab and chemotherapy as: (1) neoadjuvant treatment of patients with HER2-positive, locally advanced, inflammatory, or early stage breast cancer (either greater than 2 cm in diameter or node positive) as part of a complete treatment regimen for early breast cancer. (2) adjuvant treatment of patients with HER2-positive early breast cancer at high risk of recurrence (Citation: Genentech, Inc. Perjeta (pertuzumab) [package insert]. U.S. Food and Drug Administration website. https://www.accessdata.fda.gov/drugsatfda_docs/label/2020/125409s124lbl.pdf. Revised January 2020. Accessed November 12, 2020.).', 'If a colorectal cancer patient has a copy number in gene ERBB2, and is unresectable or metastatic, one recommended treatment would be Trastuzumab + Tucatinib. The U.S. Food and Drug Administration (FDA) has granted accelerated approval to tucatinib in combination with trastuzumab for the treatment of adult patients with RAS wild-type HER2-positive unresectable or metastatic colorectal cancer that has progressed following treatment with fluoropyrimidine-, oxaliplatin-, and irinotecan-based chemotherapy. (Citation: Seagen, Inc. Tukysa (tucatinib) [package insert]. U.S. Food and Drug Administration website. https://www.accessdata.fda.gov/drugsatfda_docs/label/2023/213411s004lbl.pdf. Revised January 2023. Accessed February 2, 2023.).'] --------------------- If no matching FDA-approved drugs are found, please return message with the following JSON schema: { "Status": "no_match", "Message": "No drugs are FDA-approved for the provided context" } If FDA-approved drugs are found, please provide each treatment as a json format with the following JSON schema: { "Status": "success", "Treatment 1": { "Disease Name": , "Disease Phase or Condition": , "Drug Name": , "Prior Treatment or Resistance Status": , "Genomic Features": "FDA-approval status": "Link to FDA-approved Label": } } Query: I have a patient with metastatic HR-negative, HER2-low, PD-L1-negative, breast cancer with no germline BRCA mutation. For second line, is T-DXd or Sacituzumab govitecan preferred?
q20	If a bladder cancer patient has FGFR3 mutations, what would be the recommended next lines of treatment?	The US FDA has approved Erdafitnib for use for the treatment of patients with locally advanced or metastatic urothelial carcinoma with susceptible FGFR3 genetic alterations, and has progressed during or following at least one line of systemic therapy.	[{'erdafitinib'}]	1	0	0	0	{frozenset({'erdafitinib'})}	{frozenset({'erdafitinib'})}	{frozenset({'erdafitinib'})}	{frozenset({'erdafitinib'})}	{frozenset({'erdafitinib'})}	{ "Status": "success", "Treatment 1": { "Disease Name": "Urothelial carcinoma", "Disease Phase or Condition": "Locally advanced or metastatic", "Drug Name": "Erdafitinib", "Prior Treatment or Resistance Status": "Progressed during or following at least one line of systemic therapy, including within 12 months of neoadjuvant or adjuvant platinum-containing chemotherapy", "Genomic Features": "FGFR3 genetic alterations (e.g., c.742C>T or p.R248C, c.746C>G or p.S249C, c.1118A>G or p.Y373C, c.1180G>T or p.G370C)", "FDA-approval status": "Approved", "Link to FDA-approved Label": "https://www.accessdata.fda.gov/drugsatfda_docs/label/2024/212018s007s008s009lbl.pdf" } }	{ "Status": "success", "Treatment 1": { "Disease Name": "Urothelial carcinoma (Bladder cancer)", "Disease Phase or Condition": "Locally advanced or metastatic", "Drug Name": "Erdafitinib", "Prior Treatment or Resistance Status": "Progressed during or following at least one line of systemic therapy, including within 12 months of neoadjuvant or adjuvant platinum-containing chemotherapy", "Genomic Features": "FGFR3 mutations (c.742C>T or p.R248C, c.746C>G or p.S249C, c.1118A>G or p.Y373C, c.1180G>T or p.G370C)", "FDA-approval status": "Approved", "Link to FDA-approved Label": "https://www.accessdata.fda.gov/drugsatfda_docs/label/2024/212018s007s008s009lbl.pdf" } }	{ "Status": "success", "Treatment 1": { "Disease Name": "Urothelial carcinoma (Bladder cancer)", "Disease Phase or Condition": "Locally advanced or metastatic", "Drug Name": "Erdafitinib", "Prior Treatment or Resistance Status": "Progressed during or following at least one line of systemic therapy, including within 12 months of neoadjuvant or adjuvant platinum-containing chemotherapy", "Genomic Features": "FGFR3 mutations (c.742C>T or p.R248C, c.746C>G or p.S249C, c.1118A>G or p.Y373C, c.1180G>T or p.G370C)", "FDA-approval status": "Approved", "Link to FDA-approved Label": "https://www.accessdata.fda.gov/drugsatfda_docs/label/2024/212018s007s008s009lbl.pdf" } }	{ "Status": "success", "Treatment 1": { "Disease Name": "Urothelial carcinoma", "Disease Phase or Condition": "Locally advanced or metastatic", "Drug Name": "Erdafitinib", "Prior Treatment or Resistance Status": "Progressed during or following at least one line of systemic therapy, including within 12 months of neoadjuvant or adjuvant platinum-containing chemotherapy", "Genomic Features": "FGFR3 mutations (c.742C>T or p.R248C, c.746C>G or p.S249C, c.1118A>G or p.Y373C, c.1180G>T or p.G370C)", "FDA-approval status": "Approved", "Link to FDA-approved Label": "https://www.accessdata.fda.gov/drugsatfda_docs/label/2024/212018s007s008s009lbl.pdf" } }	{ "Status": "success", "Treatment 1": { "Disease Name": "Urothelial carcinoma (Bladder cancer)", "Disease Phase or Condition": "Locally advanced or metastatic", "Drug Name": "Erdafitinib", "Prior Treatment or Resistance Status": "Progressed during or following at least one line of systemic therapy, including within 12 months of neoadjuvant or adjuvant platinum-containing chemotherapy", "Genomic Features": "FGFR3 mutations (c.742C>T or p.R248C, c.746C>G or p.S249C, c.1118A>G or p.Y373C, c.1180G>T or p.G370C)", "FDA-approval status": "Approved", "Link to FDA-approved Label": "https://www.accessdata.fda.gov/drugsatfda_docs/label/2024/212018s007s008s009lbl.pdf" } }	Context information is below. --------------------- ['If a urothelial carcinoma patient has a rearrangement in gene FGFR3, and is locally advanced or metastatic., one recommended treatment would be Erdafitinib. The U.S. Food and Drug Administration (FDA) has granted approval to erdafitinib for the treatment of adult patients with locally advanced or metastatic urothelial carcinoma with susceptible FGFR3 genetic alterations, and has progressed during or following at least one line of systemic therapy, as determined by an FDA-approved companion diagnostic. Erdafitinib is not recommended for the treatment of patients who are eligible for and have not received prior PD-1 or PD-L1 inhibitor therapy. (Citation: Janssen Products, LP. Balversa (erdafitinib) [package insert]. U.S. Food and Drug Administration website. https://www.accessdata.fda.gov/drugsatfda_docs/label/2024/212018s007s008s009lbl.pdf. Revised January 2024. Accessed January 25, 2024.).', 'If a urothelial carcinoma patient has a somatic variant in gene FGFR3 (c.742C>T or p.R248C), and is locally advanced or metastatic, progressed during or following at least one line of prior platinum containing chemotherapy including within 12 months of neoadjuvant or adjuvant platinum containing chemotherapy., one recommended treatment would be Erdafitinib. The U.S. Food and Drug Administration (FDA) has granted approval to erdafitinib for the treatment of adult patients with locally advanced or metastatic urothelial carcinoma with susceptible FGFR3 genetic alterations, and has progressed during or following at least one line of systemic therapy, as determined by an FDA-approved companion diagnostic. Erdafitinib is not recommended for the treatment of patients who are eligible for and have not received prior PD-1 or PD-L1 inhibitor therapy. (Citation: Janssen Products, LP. Balversa (erdafitinib) [package insert]. U.S. Food and Drug Administration website. https://www.accessdata.fda.gov/drugsatfda_docs/label/2024/212018s007s008s009lbl.pdf. Revised January 2024. Accessed January 25, 2024.).', 'If a urothelial carcinoma patient has a somatic variant in gene FGFR3 (c.746C>G or p.S249C), and is locally advanced or metastatic, progressed during or following at least one line of prior platinum containing chemotherapy including within 12 months of neoadjuvant or adjuvant platinum containing chemotherapy., one recommended treatment would be Erdafitinib. The U.S. Food and Drug Administration (FDA) has granted approval to erdafitinib for the treatment of adult patients with locally advanced or metastatic urothelial carcinoma with susceptible FGFR3 genetic alterations, and has progressed during or following at least one line of systemic therapy, as determined by an FDA-approved companion diagnostic. Erdafitinib is not recommended for the treatment of patients who are eligible for and have not received prior PD-1 or PD-L1 inhibitor therapy. (Citation: Janssen Products, LP. Balversa (erdafitinib) [package insert]. U.S. Food and Drug Administration website. https://www.accessdata.fda.gov/drugsatfda_docs/label/2024/212018s007s008s009lbl.pdf. Revised January 2024. Accessed January 25, 2024.).', 'If a urothelial carcinoma patient has a somatic variant in gene FGFR3 (c.1118A>G or p.Y373C), and is locally advanced or metastatic, progressed during or following at least one line of prior platinum containing chemotherapy including within 12 months of neoadjuvant or adjuvant platinum containing chemotherapy., one recommended treatment would be Erdafitinib. The U.S. Food and Drug Administration (FDA) has granted approval to erdafitinib for the treatment of adult patients with locally advanced or metastatic urothelial carcinoma with susceptible FGFR3 genetic alterations, and has progressed during or following at least one line of systemic therapy, as determined by an FDA-approved companion diagnostic. Erdafitinib is not recommended for the treatment of patients who are eligible for and have not received prior PD-1 or PD-L1 inhibitor therapy. (Citation: Janssen Products, LP. Balversa (erdafitinib) [package insert]. U.S. Food and Drug Administration website. https://www.accessdata.fda.gov/drugsatfda_docs/label/2024/212018s007s008s009lbl.pdf. Revised January 2024. Accessed January 25, 2024.).', 'If a urothelial carcinoma patient has a somatic variant in gene FGFR3 (c.1180G>T or p.G370C), and is locally advanced or metastatic, progressed during or following at least one line of prior platinum containing chemotherapy including within 12 months of neoadjuvant or adjuvant platinum containing chemotherapy., one recommended treatment would be Erdafitinib. The U.S. Food and Drug Administration (FDA) has granted approval to erdafitinib for the treatment of adult patients with locally advanced or metastatic urothelial carcinoma with susceptible FGFR3 genetic alterations, and has progressed during or following at least one line of systemic therapy, as determined by an FDA-approved companion diagnostic. Erdafitinib is not recommended for the treatment of patients who are eligible for and have not received prior PD-1 or PD-L1 inhibitor therapy. (Citation: Janssen Products, LP. Balversa (erdafitinib) [package insert]. U.S. Food and Drug Administration website. https://www.accessdata.fda.gov/drugsatfda_docs/label/2024/212018s007s008s009lbl.pdf. Revised January 2024. Accessed January 25, 2024.).', 'If a non-small cell lung cancer patient has a somatic variant in gene EGFR (c.2573T>G or p.L858R), one recommended treatment would be Afatinib. The U.S. Food and Drug Administration (FDA) granted approval for afatinib for treatment of patients with metastatic non-small cell lung cancer (NSCLC) whose tumors have non-resistant EGFR mutations as detected by an FDA-approved test. Safety and efficacy were not established for tumors with resistant EGFR mutations. Most common non-resistant mutations were exon 21 L858R and exon 19 deletions. (Citation: Boehringer Ingelheim Pharmaceuticals, Inc. Gilotrif (afatinib) [package insert]. U.S. Food and Drug Administration website. https://www.accessdata.fda.gov/drugsatfda_docs/label/2019/201292s015lbl.pdf. Revised October 2019. Accessed November 12, 2020.).', 'If a non-small cell lung cancer patient has a somatic variant in gene EGFR (nonsense), one recommended treatment would be Afatinib. The U.S. Food and Drug Administration (FDA) granted approval for afatinib for treatment of patients with metastatic non-small cell lung cancer (NSCLC) whose tumors have non-resistant EGFR mutations as detected by an FDA-approved test. Safety and efficacy were not established for tumors with resistant EGFR mutations. Most common non-resistant mutations were exon 21 L858R and exon 19 deletions. (Citation: Boehringer Ingelheim Pharmaceuticals, Inc. Gilotrif (afatinib) [package insert]. U.S. Food and Drug Administration website. https://www.accessdata.fda.gov/drugsatfda_docs/label/2019/201292s015lbl.pdf. Revised October 2019. Accessed November 12, 2020.).', 'If a non-small cell lung cancer patient has a somatic variant in gene EGFR, one recommended treatment would be Afatinib. The U.S. Food and Drug Administration (FDA) granted approval for afatinib for treatment of patients with metastatic non-small cell lung cancer (NSCLC) whose tumors have non-resistant EGFR mutations as detected by an FDA-approved test. Safety and efficacy were not established for tumors with resistant EGFR mutations. (Citation: Boehringer Ingelheim Pharmaceuticals, Inc. Gilotrif (afatinib) [package insert]. U.S. Food and Drug Administration website. https://www.accessdata.fda.gov/drugsatfda_docs/label/2019/201292s015lbl.pdf. Revised October 2019. Accessed November 12, 2020.).', 'If a cholangiocarcinoma patient has a rearrangement in gene FGFR2, one recommended treatment would be Pemigatinib. The U.S. Food and Drug Administraton (FDA) granted accelerated approval to Pemazyre (pemigatinib). Pemigatinib is a kinase inhibitor indicated for the treatment of adults with previously treated, unresectable locally advanced or metastatic cholangiocarcinoma with a fibroblast growth factor 2 (FGFR2) fusion or rearrangement as detected by an FDA-approved test. (Citation: Incyte Corporation. Pemazyre (pemigatinib) [package insert]. U.S. Food and Drug Administration website. www.accessdata.fda.gov/drugsatfda_docs/label/2022/213736s002lbl.pdf. Revised August 2022. Accessed September 8th, 2022.).', 'If a cholangiocarcinoma patient has a rearrangement in gene FGFR2, one recommended treatment would be Pemigatinib. The U.S. Food and Drug Administraton (FDA) granted accelerated approval to Pemazyre (pemigatinib). Pemigatinib is a kinase inhibitor indicated for the treatment of adults with previously treated, unresectable locally advanced or metastatic cholangiocarcinoma with a fibroblast growth factor 2 (FGFR2) fusion or rearrangement as detected by an FDA-approved test. (Citation: Incyte Corporation. Pemazyre (pemigatinib) [package insert]. U.S. Food and Drug Administration website. www.accessdata.fda.gov/drugsatfda_docs/label/2022/213736s002lbl.pdf. Revised August 2022. Accessed September 8th, 2022.).'] --------------------- If no matching FDA-approved drugs are found, please return message with the following JSON schema: { "Status": "no_match", "Message": "No drugs are FDA-approved for the provided context" } If FDA-approved drugs are found, please provide each treatment as a json format with the following JSON schema: { "Status": "success", "Treatment 1": { "Disease Name": , "Disease Phase or Condition": , "Drug Name": , "Prior Treatment or Resistance Status": , "Genomic Features": "FDA-approval status": "Link to FDA-approved Label": } } Query: If a bladder cancer patient has FGFR3 mutations, what would be the recommended next lines of treatment?	Context information is below. --------------------- ['If a urothelial carcinoma patient has a rearrangement in gene FGFR3, and is locally advanced or metastatic., one recommended treatment would be Erdafitinib. The U.S. Food and Drug Administration (FDA) has granted approval to erdafitinib for the treatment of adult patients with locally advanced or metastatic urothelial carcinoma with susceptible FGFR3 genetic alterations, and has progressed during or following at least one line of systemic therapy, as determined by an FDA-approved companion diagnostic. Erdafitinib is not recommended for the treatment of patients who are eligible for and have not received prior PD-1 or PD-L1 inhibitor therapy. (Citation: Janssen Products, LP. Balversa (erdafitinib) [package insert]. U.S. Food and Drug Administration website. https://www.accessdata.fda.gov/drugsatfda_docs/label/2024/212018s007s008s009lbl.pdf. Revised January 2024. Accessed January 25, 2024.).', 'If a urothelial carcinoma patient has a somatic variant in gene FGFR3 (c.742C>T or p.R248C), and is locally advanced or metastatic, progressed during or following at least one line of prior platinum containing chemotherapy including within 12 months of neoadjuvant or adjuvant platinum containing chemotherapy., one recommended treatment would be Erdafitinib. The U.S. Food and Drug Administration (FDA) has granted approval to erdafitinib for the treatment of adult patients with locally advanced or metastatic urothelial carcinoma with susceptible FGFR3 genetic alterations, and has progressed during or following at least one line of systemic therapy, as determined by an FDA-approved companion diagnostic. Erdafitinib is not recommended for the treatment of patients who are eligible for and have not received prior PD-1 or PD-L1 inhibitor therapy. (Citation: Janssen Products, LP. Balversa (erdafitinib) [package insert]. U.S. Food and Drug Administration website. https://www.accessdata.fda.gov/drugsatfda_docs/label/2024/212018s007s008s009lbl.pdf. Revised January 2024. Accessed January 25, 2024.).', 'If a urothelial carcinoma patient has a somatic variant in gene FGFR3 (c.746C>G or p.S249C), and is locally advanced or metastatic, progressed during or following at least one line of prior platinum containing chemotherapy including within 12 months of neoadjuvant or adjuvant platinum containing chemotherapy., one recommended treatment would be Erdafitinib. The U.S. Food and Drug Administration (FDA) has granted approval to erdafitinib for the treatment of adult patients with locally advanced or metastatic urothelial carcinoma with susceptible FGFR3 genetic alterations, and has progressed during or following at least one line of systemic therapy, as determined by an FDA-approved companion diagnostic. Erdafitinib is not recommended for the treatment of patients who are eligible for and have not received prior PD-1 or PD-L1 inhibitor therapy. (Citation: Janssen Products, LP. Balversa (erdafitinib) [package insert]. U.S. Food and Drug Administration website. https://www.accessdata.fda.gov/drugsatfda_docs/label/2024/212018s007s008s009lbl.pdf. Revised January 2024. Accessed January 25, 2024.).', 'If a urothelial carcinoma patient has a somatic variant in gene FGFR3 (c.1118A>G or p.Y373C), and is locally advanced or metastatic, progressed during or following at least one line of prior platinum containing chemotherapy including within 12 months of neoadjuvant or adjuvant platinum containing chemotherapy., one recommended treatment would be Erdafitinib. The U.S. Food and Drug Administration (FDA) has granted approval to erdafitinib for the treatment of adult patients with locally advanced or metastatic urothelial carcinoma with susceptible FGFR3 genetic alterations, and has progressed during or following at least one line of systemic therapy, as determined by an FDA-approved companion diagnostic. Erdafitinib is not recommended for the treatment of patients who are eligible for and have not received prior PD-1 or PD-L1 inhibitor therapy. (Citation: Janssen Products, LP. Balversa (erdafitinib) [package insert]. U.S. Food and Drug Administration website. https://www.accessdata.fda.gov/drugsatfda_docs/label/2024/212018s007s008s009lbl.pdf. Revised January 2024. Accessed January 25, 2024.).', 'If a urothelial carcinoma patient has a somatic variant in gene FGFR3 (c.1180G>T or p.G370C), and is locally advanced or metastatic, progressed during or following at least one line of prior platinum containing chemotherapy including within 12 months of neoadjuvant or adjuvant platinum containing chemotherapy., one recommended treatment would be Erdafitinib. The U.S. Food and Drug Administration (FDA) has granted approval to erdafitinib for the treatment of adult patients with locally advanced or metastatic urothelial carcinoma with susceptible FGFR3 genetic alterations, and has progressed during or following at least one line of systemic therapy, as determined by an FDA-approved companion diagnostic. Erdafitinib is not recommended for the treatment of patients who are eligible for and have not received prior PD-1 or PD-L1 inhibitor therapy. (Citation: Janssen Products, LP. Balversa (erdafitinib) [package insert]. U.S. Food and Drug Administration website. https://www.accessdata.fda.gov/drugsatfda_docs/label/2024/212018s007s008s009lbl.pdf. Revised January 2024. Accessed January 25, 2024.).', 'If a non-small cell lung cancer patient has a somatic variant in gene EGFR (c.2573T>G or p.L858R), one recommended treatment would be Afatinib. The U.S. Food and Drug Administration (FDA) granted approval for afatinib for treatment of patients with metastatic non-small cell lung cancer (NSCLC) whose tumors have non-resistant EGFR mutations as detected by an FDA-approved test. Safety and efficacy were not established for tumors with resistant EGFR mutations. Most common non-resistant mutations were exon 21 L858R and exon 19 deletions. (Citation: Boehringer Ingelheim Pharmaceuticals, Inc. Gilotrif (afatinib) [package insert]. U.S. Food and Drug Administration website. https://www.accessdata.fda.gov/drugsatfda_docs/label/2019/201292s015lbl.pdf. Revised October 2019. Accessed November 12, 2020.).', 'If a non-small cell lung cancer patient has a somatic variant in gene EGFR (nonsense), one recommended treatment would be Afatinib. The U.S. Food and Drug Administration (FDA) granted approval for afatinib for treatment of patients with metastatic non-small cell lung cancer (NSCLC) whose tumors have non-resistant EGFR mutations as detected by an FDA-approved test. Safety and efficacy were not established for tumors with resistant EGFR mutations. Most common non-resistant mutations were exon 21 L858R and exon 19 deletions. (Citation: Boehringer Ingelheim Pharmaceuticals, Inc. Gilotrif (afatinib) [package insert]. U.S. Food and Drug Administration website. https://www.accessdata.fda.gov/drugsatfda_docs/label/2019/201292s015lbl.pdf. Revised October 2019. Accessed November 12, 2020.).', 'If a non-small cell lung cancer patient has a somatic variant in gene EGFR, one recommended treatment would be Afatinib. The U.S. Food and Drug Administration (FDA) granted approval for afatinib for treatment of patients with metastatic non-small cell lung cancer (NSCLC) whose tumors have non-resistant EGFR mutations as detected by an FDA-approved test. Safety and efficacy were not established for tumors with resistant EGFR mutations. (Citation: Boehringer Ingelheim Pharmaceuticals, Inc. Gilotrif (afatinib) [package insert]. U.S. Food and Drug Administration website. https://www.accessdata.fda.gov/drugsatfda_docs/label/2019/201292s015lbl.pdf. Revised October 2019. Accessed November 12, 2020.).', 'If a cholangiocarcinoma patient has a rearrangement in gene FGFR2, one recommended treatment would be Pemigatinib. The U.S. Food and Drug Administraton (FDA) granted accelerated approval to Pemazyre (pemigatinib). Pemigatinib is a kinase inhibitor indicated for the treatment of adults with previously treated, unresectable locally advanced or metastatic cholangiocarcinoma with a fibroblast growth factor 2 (FGFR2) fusion or rearrangement as detected by an FDA-approved test. (Citation: Incyte Corporation. Pemazyre (pemigatinib) [package insert]. U.S. Food and Drug Administration website. www.accessdata.fda.gov/drugsatfda_docs/label/2022/213736s002lbl.pdf. Revised August 2022. Accessed September 8th, 2022.).', 'If a cholangiocarcinoma patient has a rearrangement in gene FGFR2, one recommended treatment would be Pemigatinib. The U.S. Food and Drug Administraton (FDA) granted accelerated approval to Pemazyre (pemigatinib). Pemigatinib is a kinase inhibitor indicated for the treatment of adults with previously treated, unresectable locally advanced or metastatic cholangiocarcinoma with a fibroblast growth factor 2 (FGFR2) fusion or rearrangement as detected by an FDA-approved test. (Citation: Incyte Corporation. Pemazyre (pemigatinib) [package insert]. U.S. Food and Drug Administration website. www.accessdata.fda.gov/drugsatfda_docs/label/2022/213736s002lbl.pdf. Revised August 2022. Accessed September 8th, 2022.).'] --------------------- If no matching FDA-approved drugs are found, please return message with the following JSON schema: { "Status": "no_match", "Message": "No drugs are FDA-approved for the provided context" } If FDA-approved drugs are found, please provide each treatment as a json format with the following JSON schema: { "Status": "success", "Treatment 1": { "Disease Name": , "Disease Phase or Condition": , "Drug Name": , "Prior Treatment or Resistance Status": , "Genomic Features": "FDA-approval status": "Link to FDA-approved Label": } } Query: If a bladder cancer patient has FGFR3 mutations, what would be the recommended next lines of treatment?	Context information is below. --------------------- ['If a urothelial carcinoma patient has a rearrangement in gene FGFR3, and is locally advanced or metastatic., one recommended treatment would be Erdafitinib. The U.S. Food and Drug Administration (FDA) has granted approval to erdafitinib for the treatment of adult patients with locally advanced or metastatic urothelial carcinoma with susceptible FGFR3 genetic alterations, and has progressed during or following at least one line of systemic therapy, as determined by an FDA-approved companion diagnostic. Erdafitinib is not recommended for the treatment of patients who are eligible for and have not received prior PD-1 or PD-L1 inhibitor therapy. (Citation: Janssen Products, LP. Balversa (erdafitinib) [package insert]. U.S. Food and Drug Administration website. https://www.accessdata.fda.gov/drugsatfda_docs/label/2024/212018s007s008s009lbl.pdf. Revised January 2024. Accessed January 25, 2024.).', 'If a urothelial carcinoma patient has a somatic variant in gene FGFR3 (c.742C>T or p.R248C), and is locally advanced or metastatic, progressed during or following at least one line of prior platinum containing chemotherapy including within 12 months of neoadjuvant or adjuvant platinum containing chemotherapy., one recommended treatment would be Erdafitinib. The U.S. Food and Drug Administration (FDA) has granted approval to erdafitinib for the treatment of adult patients with locally advanced or metastatic urothelial carcinoma with susceptible FGFR3 genetic alterations, and has progressed during or following at least one line of systemic therapy, as determined by an FDA-approved companion diagnostic. Erdafitinib is not recommended for the treatment of patients who are eligible for and have not received prior PD-1 or PD-L1 inhibitor therapy. (Citation: Janssen Products, LP. Balversa (erdafitinib) [package insert]. U.S. Food and Drug Administration website. https://www.accessdata.fda.gov/drugsatfda_docs/label/2024/212018s007s008s009lbl.pdf. Revised January 2024. Accessed January 25, 2024.).', 'If a urothelial carcinoma patient has a somatic variant in gene FGFR3 (c.746C>G or p.S249C), and is locally advanced or metastatic, progressed during or following at least one line of prior platinum containing chemotherapy including within 12 months of neoadjuvant or adjuvant platinum containing chemotherapy., one recommended treatment would be Erdafitinib. The U.S. Food and Drug Administration (FDA) has granted approval to erdafitinib for the treatment of adult patients with locally advanced or metastatic urothelial carcinoma with susceptible FGFR3 genetic alterations, and has progressed during or following at least one line of systemic therapy, as determined by an FDA-approved companion diagnostic. Erdafitinib is not recommended for the treatment of patients who are eligible for and have not received prior PD-1 or PD-L1 inhibitor therapy. (Citation: Janssen Products, LP. Balversa (erdafitinib) [package insert]. U.S. Food and Drug Administration website. https://www.accessdata.fda.gov/drugsatfda_docs/label/2024/212018s007s008s009lbl.pdf. Revised January 2024. Accessed January 25, 2024.).', 'If a urothelial carcinoma patient has a somatic variant in gene FGFR3 (c.1118A>G or p.Y373C), and is locally advanced or metastatic, progressed during or following at least one line of prior platinum containing chemotherapy including within 12 months of neoadjuvant or adjuvant platinum containing chemotherapy., one recommended treatment would be Erdafitinib. The U.S. Food and Drug Administration (FDA) has granted approval to erdafitinib for the treatment of adult patients with locally advanced or metastatic urothelial carcinoma with susceptible FGFR3 genetic alterations, and has progressed during or following at least one line of systemic therapy, as determined by an FDA-approved companion diagnostic. Erdafitinib is not recommended for the treatment of patients who are eligible for and have not received prior PD-1 or PD-L1 inhibitor therapy. (Citation: Janssen Products, LP. Balversa (erdafitinib) [package insert]. U.S. Food and Drug Administration website. https://www.accessdata.fda.gov/drugsatfda_docs/label/2024/212018s007s008s009lbl.pdf. Revised January 2024. Accessed January 25, 2024.).', 'If a urothelial carcinoma patient has a somatic variant in gene FGFR3 (c.1180G>T or p.G370C), and is locally advanced or metastatic, progressed during or following at least one line of prior platinum containing chemotherapy including within 12 months of neoadjuvant or adjuvant platinum containing chemotherapy., one recommended treatment would be Erdafitinib. The U.S. Food and Drug Administration (FDA) has granted approval to erdafitinib for the treatment of adult patients with locally advanced or metastatic urothelial carcinoma with susceptible FGFR3 genetic alterations, and has progressed during or following at least one line of systemic therapy, as determined by an FDA-approved companion diagnostic. Erdafitinib is not recommended for the treatment of patients who are eligible for and have not received prior PD-1 or PD-L1 inhibitor therapy. (Citation: Janssen Products, LP. Balversa (erdafitinib) [package insert]. U.S. Food and Drug Administration website. https://www.accessdata.fda.gov/drugsatfda_docs/label/2024/212018s007s008s009lbl.pdf. Revised January 2024. Accessed January 25, 2024.).', 'If a non-small cell lung cancer patient has a somatic variant in gene EGFR (c.2573T>G or p.L858R), one recommended treatment would be Afatinib. The U.S. Food and Drug Administration (FDA) granted approval for afatinib for treatment of patients with metastatic non-small cell lung cancer (NSCLC) whose tumors have non-resistant EGFR mutations as detected by an FDA-approved test. Safety and efficacy were not established for tumors with resistant EGFR mutations. Most common non-resistant mutations were exon 21 L858R and exon 19 deletions. (Citation: Boehringer Ingelheim Pharmaceuticals, Inc. Gilotrif (afatinib) [package insert]. U.S. Food and Drug Administration website. https://www.accessdata.fda.gov/drugsatfda_docs/label/2019/201292s015lbl.pdf. Revised October 2019. Accessed November 12, 2020.).', 'If a non-small cell lung cancer patient has a somatic variant in gene EGFR (nonsense), one recommended treatment would be Afatinib. The U.S. Food and Drug Administration (FDA) granted approval for afatinib for treatment of patients with metastatic non-small cell lung cancer (NSCLC) whose tumors have non-resistant EGFR mutations as detected by an FDA-approved test. Safety and efficacy were not established for tumors with resistant EGFR mutations. Most common non-resistant mutations were exon 21 L858R and exon 19 deletions. (Citation: Boehringer Ingelheim Pharmaceuticals, Inc. Gilotrif (afatinib) [package insert]. U.S. Food and Drug Administration website. https://www.accessdata.fda.gov/drugsatfda_docs/label/2019/201292s015lbl.pdf. Revised October 2019. Accessed November 12, 2020.).', 'If a non-small cell lung cancer patient has a somatic variant in gene EGFR, one recommended treatment would be Afatinib. The U.S. Food and Drug Administration (FDA) granted approval for afatinib for treatment of patients with metastatic non-small cell lung cancer (NSCLC) whose tumors have non-resistant EGFR mutations as detected by an FDA-approved test. Safety and efficacy were not established for tumors with resistant EGFR mutations. (Citation: Boehringer Ingelheim Pharmaceuticals, Inc. Gilotrif (afatinib) [package insert]. U.S. Food and Drug Administration website. https://www.accessdata.fda.gov/drugsatfda_docs/label/2019/201292s015lbl.pdf. Revised October 2019. Accessed November 12, 2020.).', 'If a cholangiocarcinoma patient has a rearrangement in gene FGFR2, one recommended treatment would be Pemigatinib. The U.S. Food and Drug Administraton (FDA) granted accelerated approval to Pemazyre (pemigatinib). Pemigatinib is a kinase inhibitor indicated for the treatment of adults with previously treated, unresectable locally advanced or metastatic cholangiocarcinoma with a fibroblast growth factor 2 (FGFR2) fusion or rearrangement as detected by an FDA-approved test. (Citation: Incyte Corporation. Pemazyre (pemigatinib) [package insert]. U.S. Food and Drug Administration website. www.accessdata.fda.gov/drugsatfda_docs/label/2022/213736s002lbl.pdf. Revised August 2022. Accessed September 8th, 2022.).', 'If a cholangiocarcinoma patient has a rearrangement in gene FGFR2, one recommended treatment would be Pemigatinib. The U.S. Food and Drug Administraton (FDA) granted accelerated approval to Pemazyre (pemigatinib). Pemigatinib is a kinase inhibitor indicated for the treatment of adults with previously treated, unresectable locally advanced or metastatic cholangiocarcinoma with a fibroblast growth factor 2 (FGFR2) fusion or rearrangement as detected by an FDA-approved test. (Citation: Incyte Corporation. Pemazyre (pemigatinib) [package insert]. U.S. Food and Drug Administration website. www.accessdata.fda.gov/drugsatfda_docs/label/2022/213736s002lbl.pdf. Revised August 2022. Accessed September 8th, 2022.).'] --------------------- If no matching FDA-approved drugs are found, please return message with the following JSON schema: { "Status": "no_match", "Message": "No drugs are FDA-approved for the provided context" } If FDA-approved drugs are found, please provide each treatment as a json format with the following JSON schema: { "Status": "success", "Treatment 1": { "Disease Name": , "Disease Phase or Condition": , "Drug Name": , "Prior Treatment or Resistance Status": , "Genomic Features": "FDA-approval status": "Link to FDA-approved Label": } } Query: If a bladder cancer patient has FGFR3 mutations, what would be the recommended next lines of treatment?	Context information is below. --------------------- ['If a urothelial carcinoma patient has a rearrangement in gene FGFR3, and is locally advanced or metastatic., one recommended treatment would be Erdafitinib. The U.S. Food and Drug Administration (FDA) has granted approval to erdafitinib for the treatment of adult patients with locally advanced or metastatic urothelial carcinoma with susceptible FGFR3 genetic alterations, and has progressed during or following at least one line of systemic therapy, as determined by an FDA-approved companion diagnostic. Erdafitinib is not recommended for the treatment of patients who are eligible for and have not received prior PD-1 or PD-L1 inhibitor therapy. (Citation: Janssen Products, LP. Balversa (erdafitinib) [package insert]. U.S. Food and Drug Administration website. https://www.accessdata.fda.gov/drugsatfda_docs/label/2024/212018s007s008s009lbl.pdf. Revised January 2024. Accessed January 25, 2024.).', 'If a urothelial carcinoma patient has a somatic variant in gene FGFR3 (c.742C>T or p.R248C), and is locally advanced or metastatic, progressed during or following at least one line of prior platinum containing chemotherapy including within 12 months of neoadjuvant or adjuvant platinum containing chemotherapy., one recommended treatment would be Erdafitinib. The U.S. Food and Drug Administration (FDA) has granted approval to erdafitinib for the treatment of adult patients with locally advanced or metastatic urothelial carcinoma with susceptible FGFR3 genetic alterations, and has progressed during or following at least one line of systemic therapy, as determined by an FDA-approved companion diagnostic. Erdafitinib is not recommended for the treatment of patients who are eligible for and have not received prior PD-1 or PD-L1 inhibitor therapy. (Citation: Janssen Products, LP. Balversa (erdafitinib) [package insert]. U.S. Food and Drug Administration website. https://www.accessdata.fda.gov/drugsatfda_docs/label/2024/212018s007s008s009lbl.pdf. Revised January 2024. Accessed January 25, 2024.).', 'If a urothelial carcinoma patient has a somatic variant in gene FGFR3 (c.746C>G or p.S249C), and is locally advanced or metastatic, progressed during or following at least one line of prior platinum containing chemotherapy including within 12 months of neoadjuvant or adjuvant platinum containing chemotherapy., one recommended treatment would be Erdafitinib. The U.S. Food and Drug Administration (FDA) has granted approval to erdafitinib for the treatment of adult patients with locally advanced or metastatic urothelial carcinoma with susceptible FGFR3 genetic alterations, and has progressed during or following at least one line of systemic therapy, as determined by an FDA-approved companion diagnostic. Erdafitinib is not recommended for the treatment of patients who are eligible for and have not received prior PD-1 or PD-L1 inhibitor therapy. (Citation: Janssen Products, LP. Balversa (erdafitinib) [package insert]. U.S. Food and Drug Administration website. https://www.accessdata.fda.gov/drugsatfda_docs/label/2024/212018s007s008s009lbl.pdf. Revised January 2024. Accessed January 25, 2024.).', 'If a urothelial carcinoma patient has a somatic variant in gene FGFR3 (c.1118A>G or p.Y373C), and is locally advanced or metastatic, progressed during or following at least one line of prior platinum containing chemotherapy including within 12 months of neoadjuvant or adjuvant platinum containing chemotherapy., one recommended treatment would be Erdafitinib. The U.S. Food and Drug Administration (FDA) has granted approval to erdafitinib for the treatment of adult patients with locally advanced or metastatic urothelial carcinoma with susceptible FGFR3 genetic alterations, and has progressed during or following at least one line of systemic therapy, as determined by an FDA-approved companion diagnostic. Erdafitinib is not recommended for the treatment of patients who are eligible for and have not received prior PD-1 or PD-L1 inhibitor therapy. (Citation: Janssen Products, LP. Balversa (erdafitinib) [package insert]. U.S. Food and Drug Administration website. https://www.accessdata.fda.gov/drugsatfda_docs/label/2024/212018s007s008s009lbl.pdf. Revised January 2024. Accessed January 25, 2024.).', 'If a urothelial carcinoma patient has a somatic variant in gene FGFR3 (c.1180G>T or p.G370C), and is locally advanced or metastatic, progressed during or following at least one line of prior platinum containing chemotherapy including within 12 months of neoadjuvant or adjuvant platinum containing chemotherapy., one recommended treatment would be Erdafitinib. The U.S. Food and Drug Administration (FDA) has granted approval to erdafitinib for the treatment of adult patients with locally advanced or metastatic urothelial carcinoma with susceptible FGFR3 genetic alterations, and has progressed during or following at least one line of systemic therapy, as determined by an FDA-approved companion diagnostic. Erdafitinib is not recommended for the treatment of patients who are eligible for and have not received prior PD-1 or PD-L1 inhibitor therapy. (Citation: Janssen Products, LP. Balversa (erdafitinib) [package insert]. U.S. Food and Drug Administration website. https://www.accessdata.fda.gov/drugsatfda_docs/label/2024/212018s007s008s009lbl.pdf. Revised January 2024. Accessed January 25, 2024.).', 'If a non-small cell lung cancer patient has a somatic variant in gene EGFR (c.2573T>G or p.L858R), one recommended treatment would be Afatinib. The U.S. Food and Drug Administration (FDA) granted approval for afatinib for treatment of patients with metastatic non-small cell lung cancer (NSCLC) whose tumors have non-resistant EGFR mutations as detected by an FDA-approved test. Safety and efficacy were not established for tumors with resistant EGFR mutations. Most common non-resistant mutations were exon 21 L858R and exon 19 deletions. (Citation: Boehringer Ingelheim Pharmaceuticals, Inc. Gilotrif (afatinib) [package insert]. U.S. Food and Drug Administration website. https://www.accessdata.fda.gov/drugsatfda_docs/label/2019/201292s015lbl.pdf. Revised October 2019. Accessed November 12, 2020.).', 'If a non-small cell lung cancer patient has a somatic variant in gene EGFR (nonsense), one recommended treatment would be Afatinib. The U.S. Food and Drug Administration (FDA) granted approval for afatinib for treatment of patients with metastatic non-small cell lung cancer (NSCLC) whose tumors have non-resistant EGFR mutations as detected by an FDA-approved test. Safety and efficacy were not established for tumors with resistant EGFR mutations. Most common non-resistant mutations were exon 21 L858R and exon 19 deletions. (Citation: Boehringer Ingelheim Pharmaceuticals, Inc. Gilotrif (afatinib) [package insert]. U.S. Food and Drug Administration website. https://www.accessdata.fda.gov/drugsatfda_docs/label/2019/201292s015lbl.pdf. Revised October 2019. Accessed November 12, 2020.).', 'If a non-small cell lung cancer patient has a somatic variant in gene EGFR, one recommended treatment would be Afatinib. The U.S. Food and Drug Administration (FDA) granted approval for afatinib for treatment of patients with metastatic non-small cell lung cancer (NSCLC) whose tumors have non-resistant EGFR mutations as detected by an FDA-approved test. Safety and efficacy were not established for tumors with resistant EGFR mutations. (Citation: Boehringer Ingelheim Pharmaceuticals, Inc. Gilotrif (afatinib) [package insert]. U.S. Food and Drug Administration website. https://www.accessdata.fda.gov/drugsatfda_docs/label/2019/201292s015lbl.pdf. Revised October 2019. Accessed November 12, 2020.).', 'If a cholangiocarcinoma patient has a rearrangement in gene FGFR2, one recommended treatment would be Pemigatinib. The U.S. Food and Drug Administraton (FDA) granted accelerated approval to Pemazyre (pemigatinib). Pemigatinib is a kinase inhibitor indicated for the treatment of adults with previously treated, unresectable locally advanced or metastatic cholangiocarcinoma with a fibroblast growth factor 2 (FGFR2) fusion or rearrangement as detected by an FDA-approved test. (Citation: Incyte Corporation. Pemazyre (pemigatinib) [package insert]. U.S. Food and Drug Administration website. www.accessdata.fda.gov/drugsatfda_docs/label/2022/213736s002lbl.pdf. Revised August 2022. Accessed September 8th, 2022.).', 'If a cholangiocarcinoma patient has a rearrangement in gene FGFR2, one recommended treatment would be Pemigatinib. The U.S. Food and Drug Administraton (FDA) granted accelerated approval to Pemazyre (pemigatinib). Pemigatinib is a kinase inhibitor indicated for the treatment of adults with previously treated, unresectable locally advanced or metastatic cholangiocarcinoma with a fibroblast growth factor 2 (FGFR2) fusion or rearrangement as detected by an FDA-approved test. (Citation: Incyte Corporation. Pemazyre (pemigatinib) [package insert]. U.S. Food and Drug Administration website. www.accessdata.fda.gov/drugsatfda_docs/label/2022/213736s002lbl.pdf. Revised August 2022. Accessed September 8th, 2022.).'] --------------------- If no matching FDA-approved drugs are found, please return message with the following JSON schema: { "Status": "no_match", "Message": "No drugs are FDA-approved for the provided context" } If FDA-approved drugs are found, please provide each treatment as a json format with the following JSON schema: { "Status": "success", "Treatment 1": { "Disease Name": , "Disease Phase or Condition": , "Drug Name": , "Prior Treatment or Resistance Status": , "Genomic Features": "FDA-approval status": "Link to FDA-approved Label": } } Query: If a bladder cancer patient has FGFR3 mutations, what would be the recommended next lines of treatment?	Context information is below. --------------------- ['If a urothelial carcinoma patient has a rearrangement in gene FGFR3, and is locally advanced or metastatic., one recommended treatment would be Erdafitinib. The U.S. Food and Drug Administration (FDA) has granted approval to erdafitinib for the treatment of adult patients with locally advanced or metastatic urothelial carcinoma with susceptible FGFR3 genetic alterations, and has progressed during or following at least one line of systemic therapy, as determined by an FDA-approved companion diagnostic. Erdafitinib is not recommended for the treatment of patients who are eligible for and have not received prior PD-1 or PD-L1 inhibitor therapy. (Citation: Janssen Products, LP. Balversa (erdafitinib) [package insert]. U.S. Food and Drug Administration website. https://www.accessdata.fda.gov/drugsatfda_docs/label/2024/212018s007s008s009lbl.pdf. Revised January 2024. Accessed January 25, 2024.).', 'If a urothelial carcinoma patient has a somatic variant in gene FGFR3 (c.742C>T or p.R248C), and is locally advanced or metastatic, progressed during or following at least one line of prior platinum containing chemotherapy including within 12 months of neoadjuvant or adjuvant platinum containing chemotherapy., one recommended treatment would be Erdafitinib. The U.S. Food and Drug Administration (FDA) has granted approval to erdafitinib for the treatment of adult patients with locally advanced or metastatic urothelial carcinoma with susceptible FGFR3 genetic alterations, and has progressed during or following at least one line of systemic therapy, as determined by an FDA-approved companion diagnostic. Erdafitinib is not recommended for the treatment of patients who are eligible for and have not received prior PD-1 or PD-L1 inhibitor therapy. (Citation: Janssen Products, LP. Balversa (erdafitinib) [package insert]. U.S. Food and Drug Administration website. https://www.accessdata.fda.gov/drugsatfda_docs/label/2024/212018s007s008s009lbl.pdf. Revised January 2024. Accessed January 25, 2024.).', 'If a urothelial carcinoma patient has a somatic variant in gene FGFR3 (c.746C>G or p.S249C), and is locally advanced or metastatic, progressed during or following at least one line of prior platinum containing chemotherapy including within 12 months of neoadjuvant or adjuvant platinum containing chemotherapy., one recommended treatment would be Erdafitinib. The U.S. Food and Drug Administration (FDA) has granted approval to erdafitinib for the treatment of adult patients with locally advanced or metastatic urothelial carcinoma with susceptible FGFR3 genetic alterations, and has progressed during or following at least one line of systemic therapy, as determined by an FDA-approved companion diagnostic. Erdafitinib is not recommended for the treatment of patients who are eligible for and have not received prior PD-1 or PD-L1 inhibitor therapy. (Citation: Janssen Products, LP. Balversa (erdafitinib) [package insert]. U.S. Food and Drug Administration website. https://www.accessdata.fda.gov/drugsatfda_docs/label/2024/212018s007s008s009lbl.pdf. Revised January 2024. Accessed January 25, 2024.).', 'If a urothelial carcinoma patient has a somatic variant in gene FGFR3 (c.1118A>G or p.Y373C), and is locally advanced or metastatic, progressed during or following at least one line of prior platinum containing chemotherapy including within 12 months of neoadjuvant or adjuvant platinum containing chemotherapy., one recommended treatment would be Erdafitinib. The U.S. Food and Drug Administration (FDA) has granted approval to erdafitinib for the treatment of adult patients with locally advanced or metastatic urothelial carcinoma with susceptible FGFR3 genetic alterations, and has progressed during or following at least one line of systemic therapy, as determined by an FDA-approved companion diagnostic. Erdafitinib is not recommended for the treatment of patients who are eligible for and have not received prior PD-1 or PD-L1 inhibitor therapy. (Citation: Janssen Products, LP. Balversa (erdafitinib) [package insert]. U.S. Food and Drug Administration website. https://www.accessdata.fda.gov/drugsatfda_docs/label/2024/212018s007s008s009lbl.pdf. Revised January 2024. Accessed January 25, 2024.).', 'If a urothelial carcinoma patient has a somatic variant in gene FGFR3 (c.1180G>T or p.G370C), and is locally advanced or metastatic, progressed during or following at least one line of prior platinum containing chemotherapy including within 12 months of neoadjuvant or adjuvant platinum containing chemotherapy., one recommended treatment would be Erdafitinib. The U.S. Food and Drug Administration (FDA) has granted approval to erdafitinib for the treatment of adult patients with locally advanced or metastatic urothelial carcinoma with susceptible FGFR3 genetic alterations, and has progressed during or following at least one line of systemic therapy, as determined by an FDA-approved companion diagnostic. Erdafitinib is not recommended for the treatment of patients who are eligible for and have not received prior PD-1 or PD-L1 inhibitor therapy. (Citation: Janssen Products, LP. Balversa (erdafitinib) [package insert]. U.S. Food and Drug Administration website. https://www.accessdata.fda.gov/drugsatfda_docs/label/2024/212018s007s008s009lbl.pdf. Revised January 2024. Accessed January 25, 2024.).', 'If a non-small cell lung cancer patient has a somatic variant in gene EGFR (c.2573T>G or p.L858R), one recommended treatment would be Afatinib. The U.S. Food and Drug Administration (FDA) granted approval for afatinib for treatment of patients with metastatic non-small cell lung cancer (NSCLC) whose tumors have non-resistant EGFR mutations as detected by an FDA-approved test. Safety and efficacy were not established for tumors with resistant EGFR mutations. Most common non-resistant mutations were exon 21 L858R and exon 19 deletions. (Citation: Boehringer Ingelheim Pharmaceuticals, Inc. Gilotrif (afatinib) [package insert]. U.S. Food and Drug Administration website. https://www.accessdata.fda.gov/drugsatfda_docs/label/2019/201292s015lbl.pdf. Revised October 2019. Accessed November 12, 2020.).', 'If a non-small cell lung cancer patient has a somatic variant in gene EGFR (nonsense), one recommended treatment would be Afatinib. The U.S. Food and Drug Administration (FDA) granted approval for afatinib for treatment of patients with metastatic non-small cell lung cancer (NSCLC) whose tumors have non-resistant EGFR mutations as detected by an FDA-approved test. Safety and efficacy were not established for tumors with resistant EGFR mutations. Most common non-resistant mutations were exon 21 L858R and exon 19 deletions. (Citation: Boehringer Ingelheim Pharmaceuticals, Inc. Gilotrif (afatinib) [package insert]. U.S. Food and Drug Administration website. https://www.accessdata.fda.gov/drugsatfda_docs/label/2019/201292s015lbl.pdf. Revised October 2019. Accessed November 12, 2020.).', 'If a non-small cell lung cancer patient has a somatic variant in gene EGFR, one recommended treatment would be Afatinib. The U.S. Food and Drug Administration (FDA) granted approval for afatinib for treatment of patients with metastatic non-small cell lung cancer (NSCLC) whose tumors have non-resistant EGFR mutations as detected by an FDA-approved test. Safety and efficacy were not established for tumors with resistant EGFR mutations. (Citation: Boehringer Ingelheim Pharmaceuticals, Inc. Gilotrif (afatinib) [package insert]. U.S. Food and Drug Administration website. https://www.accessdata.fda.gov/drugsatfda_docs/label/2019/201292s015lbl.pdf. Revised October 2019. Accessed November 12, 2020.).', 'If a cholangiocarcinoma patient has a rearrangement in gene FGFR2, one recommended treatment would be Pemigatinib. The U.S. Food and Drug Administraton (FDA) granted accelerated approval to Pemazyre (pemigatinib). Pemigatinib is a kinase inhibitor indicated for the treatment of adults with previously treated, unresectable locally advanced or metastatic cholangiocarcinoma with a fibroblast growth factor 2 (FGFR2) fusion or rearrangement as detected by an FDA-approved test. (Citation: Incyte Corporation. Pemazyre (pemigatinib) [package insert]. U.S. Food and Drug Administration website. www.accessdata.fda.gov/drugsatfda_docs/label/2022/213736s002lbl.pdf. Revised August 2022. Accessed September 8th, 2022.).', 'If a cholangiocarcinoma patient has a rearrangement in gene FGFR2, one recommended treatment would be Pemigatinib. The U.S. Food and Drug Administraton (FDA) granted accelerated approval to Pemazyre (pemigatinib). Pemigatinib is a kinase inhibitor indicated for the treatment of adults with previously treated, unresectable locally advanced or metastatic cholangiocarcinoma with a fibroblast growth factor 2 (FGFR2) fusion or rearrangement as detected by an FDA-approved test. (Citation: Incyte Corporation. Pemazyre (pemigatinib) [package insert]. U.S. Food and Drug Administration website. www.accessdata.fda.gov/drugsatfda_docs/label/2022/213736s002lbl.pdf. Revised August 2022. Accessed September 8th, 2022.).'] --------------------- If no matching FDA-approved drugs are found, please return message with the following JSON schema: { "Status": "no_match", "Message": "No drugs are FDA-approved for the provided context" } If FDA-approved drugs are found, please provide each treatment as a json format with the following JSON schema: { "Status": "success", "Treatment 1": { "Disease Name": , "Disease Phase or Condition": , "Drug Name": , "Prior Treatment or Resistance Status": , "Genomic Features": "FDA-approval status": "Link to FDA-approved Label": } } Query: If a bladder cancer patient has FGFR3 mutations, what would be the recommended next lines of treatment?

### Sheet: Table S7. Abbreviations
Table S7. Abbreviations used in Figure 3C-D
Abbreviation	Definition
PRAD	Prostate Adenocarcinoma
NSCLC	Non-Small Cell Lung Cancer
BRCA	Invasive Breast Carcinoma
AML	Acute Myeloid Leukemia
HGSFT	High-Grade Serous Fallopian Tube Cancer
OVT	Ovarian Epithelial Tumor
PSEC	Peritoneal Serous Carcinoma
GIST	Gastrointestinal Stromal Tumor
MEL	Melanoma
ALL	Acute Lymphoid Leukemia
CHOL	Cholangiocarcinoma
CML	Chronic Myelogenous Leukemia
MDS	Myelodysplasia
FL	Follicular Lymphoma
BLCA	Bladder Urothelial Carcinoma
COADREAD	Colorectal Adenocarcinoma
STAD	Stomach Adenocarcinoma
PAAD	Pancreatic Adenocarcinoma
THAP	Anaplastic Thyroid Cancer
UCEC	Endometrial Carcinoma
GEJ	Adenocarcinoma of the Gastroesophageal Junction
ECD	Non-Langerhans Cell Histiocytosis/Erdheim-Chester Disease
ASTR	Astrocytoma
MLN	Myeloid/Lymphoid Neoplasms
LGGNOS	Low-Grade Glioma, NOS
IMT	Inflammatory Myofibroblastic Tumor
IHCH	Intrahepatic Cholangiocarcinoma
CELNOS	Chronic Eosinophilic Leukemia, NOS
THME	Medullary Thyroid Cancer
ALCL	Anaplastic Large Cell Lymphoma
BCR-ABL	BCR-ABL inhibition
ALK	ALK inhibition
MET	MET inhibition
FGFR	FGFR inhibition
TRK	TRK inhibition
PDGF-R	PDGF-R inhibition
RET	RET inhibition
PARP	PARP inhibition
B-RAF	B-RAF inhibition
B-RAF + MEK	B-RAF inhibition + MEK inhibition
MEK	MEK inhibition
EGFR + B-RAF	EGFR inhibition + B-RAF inhibition
VEGF/VEGFR + PARP	VEGF/VEGFR inhibition + PARP inhibition
EGFR	EGFR inhibition
EZH2	EZH2 inhibition
IDH1	IDH1 inhibition
IDH2	IDH2 inhibition
KIT	KIT inhibition
RAS	RAS inhibition
PI3K/AKT/mTOR	PI3K/AKT/mTOR inhibition
ER	ER signaling inhibition
ER + EGFR	ER signaling inhibition + EGFR inhibition
Thymidylate synthase + ER	Thymidylate synthase inhibition + ER signaling inhibition
chemo + ER	Chemotherapy + ER signaling inhibition
Taxane-based chemo + ER	Taxane-based chemotherapy + ER signaling inhibition
ER + chemo	ER signaling inhibition + Chemotherapy
Antimetabolite + ER + PD-1/PD-L1 + chemo	Antimetabolite + ER signaling inhibition + PD-1/PD-L1 inhibition + Chemotherapy
PD-1/PD-L1	PD-1/PD-L1 inhibition
Antiandrogen + Corticosteroid + PARP	Antiandrogen + Corticosteroid + PARP inhibition
Antiandrogen + PARP	Antiandrogen + PARP inhibition
MEK + B-RAF	MEK inhibition + B-RAF inhibition
PI3K/AKT/mTOR + ER	PI3K/AKT/mTOR inhibition + ER signaling inhibition
ER + Thymidylate synthase inhibitor	ER signaling inhibition + Thymidylate synthase inhibitor
EGFR + Platinum-based chemo + Antifolate	EGFR inhibition + Platinum-based chemotherapy + Antifolate
Platinum-based chemo + EGFR + Antifolate	Platinum-based chemotherapy + EGFR inhibition + Antifolate
ROS1	ROS1 inhibition
BCR-ABL + chemo	BCR-ABL inhibition + Chemotherapy
